# Integrative analysis of circulating proteolytic biomarkers and genomic landscape in colorectal cancer

**DOI:** 10.64898/2026.07.14.26357715

**Authors:** E.D. Pankratova, K.A. Rubina, V.V. Kakotkin, M.A. Agapov, P.S. Klimovich, V.Yu. Sysoeva, A. Kashchenko, E.V. Semina

## Abstract

Colorectal cancer (CRC) is highly heterogeneous at both clinical and molecular levels, and the integration of circulating biomarkers with comprehensive genomic profiling remains limited. In this study, we measured circulating urokinase-type plasminogen activator (uPA) and its receptor (uPAR) in 53 patients with colorectal neoplasms and performed whole-genome sequencing (WGS) on matched tumor-normal pairs from 51 patients to characterize somatic mutations, copy number alterations (CNAs), tumor mutational burden (TMB), microsatellite instability (MSI), homologous recombination deficiency (HRD), and mutational signatures.

Circulating uPAR levels were significantly elevated in patients with CRC compared with healthy controls, showing a stepwise increase across tumor stages and reaching the highest levels in stage IV disease. In contrast, circulating uPA levels showed only a non-significant trend toward elevation and did not vary significantly by stage. Despite the strong association between uPAR and tumor progression, circulating uPA and uPAR levels were not significantly correlated with TMB, MSI, HRD scores, or the mutational status of major CRC driver genes, including TP53, KRAS, FBXW7, BRAF, NRAS, and PIK3CA. Genomic analysis revealed a heterogeneous mutational landscape dominated by TP53 and APC, with only a minority of tumors exhibiting high TMB or MSI. Mutational signatures were primarily clock-like (SBS1, SBS5), with minimal contribution from MMR- or HRD-related processes.

Together, these findings indicate that circulating uPAR is a robust marker of CRC progression that appears to operate largely independently of established genomic instability metrics. This supports uPAR potential utility in risk stratification and biological monitoring when integrated with molecular profiling.

## Supplemental file 3 for "Integrative analysis of circulating proteolytic biomarkers and genomic landscape in colorectal cancer"

### Sheet: Amplifications
Gene	Patients_with_amp	percent	COSMIC_ROLE_IN_CANCER
ABALON	37	72.55
BCL2L1	37	72.55
CCM2L	37	72.55
COX4I2	37	72.55
DEFB115	37	72.55
DEFB116	37	72.55
DEFB118	37	72.55
DEFB119	37	72.55
DEFB121	37	72.55
DEFB122	37	72.55
DEFB123	37	72.55
DEFB124	37	72.55
DUSP15	37	72.55
FOXS1	37	72.55
HCK	37	72.55
HM13	37	72.55
HM13-AS1	37	72.55
ID1	37	72.55
LINC00028	37	72.55
MIR3193	37	72.55
MYLK2	37	72.55
PDRG1	37	72.55
REM1	37	72.55
TPX2	37	72.55
TTLL9	37	72.55
XKR7	37	72.55
ABHD16B	36	70.59
ACOT8	36	70.59
ACTL10	36	70.59
ACTR5	36	70.59
ADA	36	70.59
ADIG	36	70.59
ADNP	36	70.59
ADNP-AS1	36	70.59
ADRM1	36	70.59
ANKRD60	36	70.59
APCDD1L	36	70.59
APCDD1L-DT	36	70.59
ARFGAP1	36	70.59
ARFGEF2	36	70.59
ARFRP1	36	70.59
ARHGAP40	36	70.59
ASXL1	36	70.59	TSG
ATP5F1E	36	70.59
ATP9A	36	70.59
AURKA	36	70.59
B4GALT5	36	70.59
BCAS1	36	70.59
BCAS4	36	70.59
BHLHE23	36	70.59
BIRC7	36	70.59
BMP7	36	70.59
BMP7-AS1	36	70.59
BPI	36	70.59
BPIFA1	36	70.59
BPIFA2	36	70.59
BPIFA3	36	70.59
BPIFA4P	36	70.59
BPIFB1	36	70.59
BPIFB2	36	70.59
BPIFB3	36	70.59
BPIFB4	36	70.59
BPIFB6	36	70.59
C20orf144	36	70.59
C20orf197	36	70.59
C20orf203	36	70.59
C20orf204	36	70.59
C20orf85	36	70.59
CABLES2	36	70.59
CASS4	36	70.59
CBFA2T2	36	70.59
CBLN4	36	70.59
CCN5	36	70.59
CD40	36	70.59
CDH22	36	70.59
CDH26	36	70.59
CDH4	36	70.59
CDK5RAP1	36	70.59
CEBPB	36	70.59
CEBPB-AS1	36	70.59
CHD6	36	70.59
CHMP4B	36	70.59
CHRNA4	36	70.59
COL20A1	36	70.59
COL9A3	36	70.59
COMMD7	36	70.59
CSE1L	36	70.59
CSE1L-AS1	36	70.59
CSTF1	36	70.59
CTCFL	36	70.59
CTNNBL1	36	70.59
CTSA	36	70.59
CTSZ	36	70.59
CYP24A1	36	70.59
DBNDD2	36	70.59
DDX27	36	70.59
DHX35	36	70.59
DIDO1	36	70.59
DNAJC5	36	70.59
DNMT3B	36	70.59
DNTTIP1	36	70.59
DOK5	36	70.59
DPH3P1	36	70.59
DPM1	36	70.59
E2F1	36	70.59
EDN3	36	70.59
EEF1A2	36	70.59
EFCAB8	36	70.59
ELMO2	36	70.59
EMILIN3	36	70.59
EPPIN	36	70.59
EPPIN-WFDC6	36	70.59
EYA2	36	70.59
FAM209A	36	70.59
FAM209B	36	70.59
FAM210B	36	70.59
FAM217B	36	70.59
FAM83D	36	70.59
FITM2	36	70.59
FLJ16779	36	70.59
FNDC11	36	70.59
FRG1BP	36	70.59
FRG1DP	36	70.59
FRG1EP	36	70.59
FRG2EP	36	70.59
GATA5	36	70.59
GCNT7	36	70.59
GDAP1L1	36	70.59
GHRH	36	70.59
GID8	36	70.59
GMEB2	36	70.59
GNAS	36	70.59	oncogene
GNAS-AS1	36	70.59
GTSF1L	36	70.59
HAR1A	36	70.59
HAR1B	36	70.59
HELZ2	36	70.59
HNF4A	36	70.59
HNF4A-AS1	36	70.59
HRH3	36	70.59
IFT52	36	70.59
JPH2	36	70.59
KCNB1	36	70.59
KCNG1	36	70.59
KCNK15	36	70.59
KCNK15-AS1	36	70.59
KCNQ2	36	70.59
KCNS1	36	70.59
KIAA1755	36	70.59
KIF3B	36	70.59
L3MBTL1	36	70.59
LAMA5	36	70.59
LAMA5-AS1	36	70.59
LBP	36	70.59
LIME1	36	70.59
LINC00029	36	70.59
LINC00266-1	36	70.59
LINC00494	36	70.59
LINC00659	36	70.59
LINC01056	36	70.59
LINC01260	36	70.59
LINC01270	36	70.59
LINC01271	36	70.59
LINC01273	36	70.59
LINC01370	36	70.59
LINC01429	36	70.59
LINC01430	36	70.59
LINC01440	36	70.59
LINC01441	36	70.59
LINC01522	36	70.59
LINC01523	36	70.59
LINC01524	36	70.59
LINC01597	36	70.59
LINC01620	36	70.59
LINC01711	36	70.59
LINC01716	36	70.59
LINC01718	36	70.59
LINC01728	36	70.59
LINC01734	36	70.59
LINC01742	36	70.59
LINC01749	36	70.59
LINC01754	36	70.59
LKAAEAR1	36	70.59
LOC100128310	36	70.59
LOC100128988	36	70.59
LOC100130587	36	70.59
LOC100131496	36	70.59
LOC101927159	36	70.59
LOC101927377	36	70.59
LOC101927770	36	70.59
LOC101927932	36	70.59
LOC101928048	36	70.59
LOC101929698	36	70.59
LOC105369209	36	70.59
LOC105372631	36	70.59
LOC105372633	36	70.59
LOC105372653	36	70.59
LOC105372672	36	70.59
LOC105372695	36	70.59
LOC105379477	36	70.59
LOC112268269	36	70.59
LOC149684	36	70.59
LOC729296	36	70.59
LPIN3	36	70.59
LSM14B	36	70.59
MAFB	36	70.59	oncogene, fusion
MANBAL	36	70.59
MAPRE1	36	70.59
MATN4	36	70.59
MC3R	36	70.59
MHENCR	36	70.59
MIR1-1	36	70.59
MIR1-1HG	36	70.59
MIR1-1HG-AS1	36	70.59
MIR12122	36	70.59
MIR124-3	36	70.59
MIR1257	36	70.59
MIR1302-5	36	70.59
MIR133A2	36	70.59
MIR1825	36	70.59
MIR1914	36	70.59
MIR296	36	70.59
MIR298	36	70.59
MIR3194	36	70.59
MIR3195	36	70.59
MIR3196	36	70.59
MIR3616	36	70.59
MIR3617	36	70.59
MIR3646	36	70.59
MIR4325	36	70.59
MIR4326	36	70.59
MIR4477A	36	70.59
MIR4477B	36	70.59
MIR4533	36	70.59
MIR4755	36	70.59
MIR4756	36	70.59
MIR4758	36	70.59
MIR548AG2	36	70.59
MIR548O2	36	70.59
MIR645	36	70.59
MIR646	36	70.59
MIR646HG	36	70.59
MIR647	36	70.59
MIR6812	36	70.59
MIR6813	36	70.59
MIR6871	36	70.59
MIR941-1	36	70.59
MIR941-2	36	70.59
MIR941-3	36	70.59
MIR941-4	36	70.59
MIR941-5	36	70.59
MKRN7P	36	70.59
MLLT10P1	36	70.59
MMP9	36	70.59
MOCS3	36	70.59
MRGBP	36	70.59
MROH8	36	70.59
MTG2	36	70.59
MTRNR2L3	36	70.59
MYBL2	36	70.59
MYT1	36	70.59
NCOA3	36	70.59
NCOA5	36	70.59
NECAB3	36	70.59
NELFCD	36	70.59
NEURL2	36	70.59
NFATC2	36	70.59	oncogene, fusion
NKAIN4	36	70.59
NKILA	36	70.59
NOL4L	36	70.59
NOL4L-DT	36	70.59
NPBWR2	36	70.59
NPEPL1	36	70.59
NTSR1	36	70.59
OCSTAMP	36	70.59
OGFR	36	70.59
OGFR-AS1	36	70.59
OPRL1	36	70.59
OSBPL2	36	70.59
OSER1	36	70.59
OSER1-DT	36	70.59
PABPC1L	36	70.59
PARD6B	36	70.59
PCIF1	36	70.59
PCK1	36	70.59
PCMTD2	36	70.59
PEDS1	36	70.59
PEDS1-UBE2V1	36	70.59
PELATON	36	70.59
PFDN4	36	70.59
PHACTR3	36	70.59
PHACTR3-AS1	36	70.59
PI3	36	70.59
PIGT	36	70.59
PKIG	36	70.59
PLAGL2	36	70.59
PLCG1	36	70.59	oncogene, fusion
PLCG1-AS1	36	70.59
PLTP	36	70.59
PMEPA1	36	70.59
POFUT1	36	70.59
PPDPF	36	70.59
PPP1R16B	36	70.59
PPP1R3D	36	70.59
PPP4R1L	36	70.59
PRELID3B	36	70.59
PREX1	36	70.59
PRPF6	36	70.59
PSMA7	36	70.59
PTGIS	36	70.59
PTK6	36	70.59
PTPN1	36	70.59
PTPRT	36	70.59	TSG
PTPRT-AS1	36	70.59
PXMP4	36	70.59
R3HDML	36	70.59
RAB22A	36	70.59
RAE1	36	70.59
RALGAPB	36	70.59
RALY	36	70.59
RALY-AS1	36	70.59
RBBP8NL	36	70.59
RBM38	36	70.59
RBM38-AS1	36	70.59
RBPJL	36	70.59
RGS19	36	70.59
RIMS4	36	70.59
RIPOR3	36	70.59
RIPOR3-AS1	36	70.59
RNF114	36	70.59
RPN2	36	70.59
RPRD1B	36	70.59
RPS21	36	70.59
RTEL1	36	70.59
RTEL1-TNFRSF6B	36	70.59
RTF2	36	70.59
SALL4	36	70.59	oncogene
SAMD10	36	70.59
SDC4	36	70.59	fusion
SEMG1	36	70.59
SEMG2	36	70.59
SERINC3	36	70.59
SGK2	36	70.59
SLC12A5	36	70.59
SLC12A5-AS1	36	70.59
SLC13A3	36	70.59
SLC17A9	36	70.59
SLC2A10	36	70.59
SLC2A4RG	36	70.59
SLC32A1	36	70.59
SLC35C2	36	70.59
SLC9A8	36	70.59
SLCO4A1	36	70.59
SLCO4A1-AS1	36	70.59
SLMO2-ATP5E	36	70.59
SLPI	36	70.59
SNAI1	36	70.59
SNHG11	36	70.59
SNHG17	36	70.59
SNORA117	36	70.59
SNORA60	36	70.59
SNORA71A	36	70.59
SNORA71B	36	70.59
SNORA71C	36	70.59
SNORA71D	36	70.59
SNORA71E	36	70.59
SNORD12	36	70.59
SNORD12B	36	70.59
SNORD12C	36	70.59
SNORD154	36	70.59
SNTA1	36	70.59
SNX21	36	70.59
SOX18	36	70.59
SPATA2	36	70.59
SPATA25	36	70.59
SPINT3	36	70.59
SPINT4	36	70.59
SPO11	36	70.59
SRC	36	70.59	oncogene
SRMS	36	70.59
SRSF6	36	70.59
SS18L1	36	70.59	fusion
STAU1	36	70.59
STK4	36	70.59
STK4-AS1	36	70.59
STMN3	36	70.59
STX16	36	70.59
STX16-NPEPL1	36	70.59
SULF2	36	70.59
SUMO1P1	36	70.59
SUN5	36	70.59
SYCP2	36	70.59
SYS1	36	70.59
SYS1-DBNDD2	36	70.59
TAF4	36	70.59
TCEA2	36	70.59
TCFL5	36	70.59
TFAP2C	36	70.59
TGM2	36	70.59
TM9SF4	36	70.59
TNFRSF6B	36	70.59
TNNC2	36	70.59
TOMM34	36	70.59
TOP1	36	70.59
TOX2	36	70.59
TP53RK	36	70.59
TP53TG5	36	70.59
TPD52L2	36	70.59
TRERNA1	36	70.59
TSHZ2	36	70.59
TSPY26P	36	70.59
TTI1	36	70.59
TTPAL	36	70.59
TUBB1	36	70.59
UBE2C	36	70.59
UBE2V1	36	70.59
UCKL1	36	70.59
UCKL1-AS1	36	70.59
VAPB	36	70.59
VSTM2L	36	70.59
WFDC10A	36	70.59
WFDC10B	36	70.59
WFDC11	36	70.59
WFDC12	36	70.59
WFDC13	36	70.59
WFDC2	36	70.59
WFDC3	36	70.59
WFDC5	36	70.59
WFDC6	36	70.59
WFDC8	36	70.59
WFDC9	36	70.59
YTHDF1	36	70.59
YWHAB	36	70.59
ZBP1	36	70.59
ZBTB46	36	70.59
ZBTB46-AS1	36	70.59
ZFAS1	36	70.59
ZFP64	36	70.59
ZGPAT	36	70.59
ZHX3	36	70.59
ZMYND8	36	70.59
ZNF217	36	70.59
ZNF334	36	70.59
ZNF335	36	70.59
ZNF341	36	70.59
ZNF341-AS1	36	70.59
ZNF512B	36	70.59
ZNF663P	36	70.59
ZNF831	36	70.59
ZNFX1	36	70.59
ZSWIM1	36	70.59
ZSWIM3	36	70.59
AAR2	35	68.63
ACSS2	35	68.63
AHCY	35	68.63
ASIP	35	68.63
BLCAP	35	68.63
C20orf173	35	68.63
CEP250	35	68.63
CNBD2	35	68.63
CPNE1	35	68.63
DLGAP4	35	68.63
DLGAP4-AS1	35	68.63
DSN1	35	68.63
DYNLRB1	35	68.63
EDEM2	35	68.63
EIF2S2	35	68.63
EIF6	35	68.63
EPB41L1	35	68.63
ERGIC3	35	68.63
FAM242B	35	68.63
FAM83C	35	68.63
FAM83C-AS1	35	68.63
FER1L4	35	68.63
GDF5	35	68.63
GDF5-AS1	35	68.63
GGT7	35	68.63
GSS	35	68.63
HMGB3P1	35	68.63
ITCH	35	68.63
LINC00489	35	68.63
LOC100130373	35	68.63
LOC100287792	35	68.63
MAP1LC3A	35	68.63
MIR1289-1	35	68.63
MIR499A	35	68.63
MIR499B	35	68.63
MIR644A	35	68.63
MMP24	35	68.63
MMP24-AS1-EDEM2	35	68.63
MMP24OS	35	68.63
MYH7B	35	68.63
MYL9	35	68.63
NCOA6	35	68.63
NDRG3	35	68.63
NFS1	35	68.63
NNAT	35	68.63
NORAD	35	68.63
PHF20	35	68.63
PIGU	35	68.63
PROCR	35	68.63
RAB5IF	35	68.63
RBL1	35	68.63
RBM12	35	68.63
RBM39	35	68.63
ROMO1	35	68.63
SAMHD1	35	68.63
SCAND1	35	68.63
SLA2	35	68.63
SOGA1	35	68.63
SPAG4	35	68.63
TGIF2	35	68.63
TGIF2-RAB5IF	35	68.63
TLDC2	35	68.63
TP53INP2	35	68.63
TRPC4AP	35	68.63
UQCC1	35	68.63
FAM182A	31	60.78
LINC01733	31	60.78
LOC100134868	31	60.78
MIR663A	31	60.78
MIR663AHG	31	60.78
NCOR1P1	31	60.78
RPL21	31	60.78
ALOX5AP	30	58.82
AMER2	30	58.82
ANKRD20A19P	30	58.82
ANKRD20A9P	30	58.82
ANKRD26P3	30	58.82
ATP12A	30	58.82
ATP8A2	30	58.82
B3GLCT	30	58.82
BASP1P1	30	58.82
BRCA2	30	58.82	TSG
C1QTNF9	30	58.82
C1QTNF9B	30	58.82
CDK8	30	58.82
CDX2	30	58.82	TSG, fusion
CENPJ	30	58.82
COG6	30	58.82
CRYL1	30	58.82
EEF1AKMT1	30	58.82
EEF1DP3	30	58.82
FAM182B	30	58.82
FGF9	30	58.82
FLT1	30	58.82
FLT3	30	58.82	oncogene
FREM2	30	58.82
FREM2-AS1	30	58.82
FRY	30	58.82
FRY-AS1	30	58.82
GJA3	30	58.82
GJB2	30	58.82
GJB6	30	58.82
GPR12	30	58.82
GRK6P1	30	58.82
GSX1	30	58.82
GTF3A	30	58.82
HMGB1	30	58.82
HSPH1	30	58.82
IFT88	30	58.82
IL17D	30	58.82
KATNAL1	30	58.82
KL	30	58.82
LATS2	30	58.82
LHFPL6	30	58.82
LINC00297	30	58.82
LINC00327	30	58.82
LINC00350	30	58.82
LINC00365	30	58.82
LINC00367	30	58.82
LINC00384	30	58.82
LINC00398	30	58.82
LINC00408	30	58.82
LINC00412	30	58.82
LINC00415	30	58.82
LINC00417	30	58.82
LINC00421	30	58.82
LINC00423	30	58.82
LINC00424	30	58.82
LINC00426	30	58.82
LINC00437	30	58.82
LINC00442	30	58.82
LINC00463	30	58.82
LINC00539	30	58.82
LINC00540	30	58.82
LINC00543	30	58.82
LINC00544	30	58.82
LINC00545	30	58.82
LINC00566	30	58.82
LINC00572	30	58.82
LINC00621	30	58.82
LINC01046	30	58.82
LINC01053	30	58.82
LINC01058	30	58.82
LINC01072	30	58.82
LINC02344	30	58.82
LNX2	30	58.82
LOC101926935	30	58.82
LOC101928697	30	58.82
LOC101928764	30	58.82
LOC102723345	30	58.82
LOC105370295	30	58.82
LOC107984132	30	58.82
MEDAG	30	58.82
MICOS10P1	30	58.82
MICU2	30	58.82
MIPEP	30	58.82
MIPEPP3	30	58.82
MIR2276	30	58.82
MIR4305	30	58.82
MIR4499	30	58.82
MPHOSPH8	30	58.82
MRPL57	30	58.82
MTIF3	30	58.82
MTMR6	30	58.82
MTUS2	30	58.82
MTUS2-AS1	30	58.82
N4BP2L1	30	58.82
N4BP2L2	30	58.82
N4BP2L2-IT2	30	58.82
NHLRC3	30	58.82
NUP58	30	58.82
PABPC3	30	58.82
PAN3	30	58.82
PAN3-AS1	30	58.82
PARP4	30	58.82
PCOTH	30	58.82
PDS5B	30	58.82
PDX1	30	58.82
PLUT	30	58.82
POLR1D	30	58.82
POMP	30	58.82
PROSER1	30	58.82
PSPC1	30	58.82
RASL11A	30	58.82
RFC3	30	58.82
RNF17	30	58.82
RNF6	30	58.82
RXFP2	30	58.82
SACS	30	58.82
SACS-AS1	30	58.82
SAP18	30	58.82
SGCG	30	58.82
SHISA2	30	58.82
SKA3	30	58.82
SLC46A3	30	58.82
SLC7A1	30	58.82
SNORA27	30	58.82
SNORD102	30	58.82
SPATA13	30	58.82
SPATA13-AS1	30	58.82
STARD13	30	58.82
STARD13-AS	30	58.82
STOML3	30	58.82
TEX26	30	58.82
TEX26-AS1	30	58.82
TNFRSF19	30	58.82
TPTE2	30	58.82
TPTE2P1	30	58.82
TPTE2P6	30	58.82
TUBA3C	30	58.82
UBE2L5	30	58.82
UBL3	30	58.82
URAD	30	58.82
USP12	30	58.82
USP12-AS1	30	58.82
USP12-AS2	30	58.82
USPL1	30	58.82
WASF3	30	58.82
XPO4	30	58.82
ZAR1L	30	58.82
ZDHHC20	30	58.82
ZMYM2	30	58.82
ZMYM5	30	58.82
AKAP11	29	56.86
ALG5	29	56.86
ATXN8OS	29	56.86
BORA	29	56.86
CBY2	29	56.86
CCDC122	29	56.86
CCDC169	29	56.86
CCDC169-SOHLH2	29	56.86
CCNA1	29	56.86
CNMD	29	56.86
COG3	29	56.86
CSNK1A1L	29	56.86
DACH1	29	56.86
DCLK1	29	56.86
DGKH	29	56.86
DIAPH3	29	56.86
DIAPH3-AS1	29	56.86
DIAPH3-AS2	29	56.86
DIS3	29	56.86
DNAJC15	29	56.86
ELF1	29	56.86
ENOX1	29	56.86
ENOX1-AS2	29	56.86
EPSTI1	29	56.86
ERICH6B	29	56.86
EXOSC8	29	56.86
FAM216B	29	56.86
FOXO1	29	56.86
GPALPP1	29	56.86
GTF2F2	29	56.86
HNRNPA1L2	29	56.86
KBTBD6	29	56.86
KBTBD7	29	56.86
KCTD4	29	56.86
KLF12	29	56.86
KLF5	29	56.86
KLHL1	29	56.86
LACC1	29	56.86
LINC00330	29	56.86
LINC00332	29	56.86
LINC00348	29	56.86
LINC00355	29	56.86
LINC00358	29	56.86
LINC00364	29	56.86
LINC00366	29	56.86
LINC00374	29	56.86
LINC00376	29	56.86
LINC00378	29	56.86
LINC00383	29	56.86
LINC00390	29	56.86
LINC00392	29	56.86
LINC00395	29	56.86
LINC00400	29	56.86
LINC00407	29	56.86
LINC00428	29	56.86
LINC00433	29	56.86
LINC00434	29	56.86
LINC00445	29	56.86
LINC00448	29	56.86
LINC00457	29	56.86
LINC00458	29	56.86
LINC00459	29	56.86
LINC00547	29	56.86
LINC00548	29	56.86
LINC00550	29	56.86
LINC00558	29	56.86
LINC00560	29	56.86
LINC00571	29	56.86
LINC00598	29	56.86
LINC01048	29	56.86
LINC01050	29	56.86
LINC01052	29	56.86
LINC01055	29	56.86
LINC01065	29	56.86
LINC01074	29	56.86
LINC01075	29	56.86
LINC02338	29	56.86
LINC02339	29	56.86
LINC02341	29	56.86
LINC02343	29	56.86
LOC101929140	29	56.86
LOC101929259	29	56.86
LOC102723968	29	56.86
LOC647264	29	56.86
MAB21L1	29	56.86
MIR1297	29	56.86
MIR3168	29	56.86
MIR3169	29	56.86
MIR320D1	29	56.86
MIR4704	29	56.86
MIR5006	29	56.86
MIR5007	29	56.86
MIR548X2	29	56.86
MIR621	29	56.86
MIR759	29	56.86
MIR8079	29	56.86
MRPS31	29	56.86
MTRF1	29	56.86
MZT1	29	56.86
NAA16	29	56.86
NBEA	29	56.86
NRAD1	29	56.86
NUFIP1	29	56.86
OLFM4	29	56.86
OR7E156P	29	56.86
OR7E37P	29	56.86
PCDH17	29	56.86
PCDH20	29	56.86
PCDH8	29	56.86
PCDH9	29	56.86
PCDH9-AS2	29	56.86
PCDH9-AS3	29	56.86
PCDH9-AS4	29	56.86
PIBF1	29	56.86
POSTN	29	56.86
PRR20A	29	56.86
PRR20B	29	56.86
PRR20C	29	56.86
PRR20D	29	56.86
PRR20E	29	56.86
RFXAP	29	56.86
RGCC	29	56.86
SERP2	29	56.86
SERTM1	29	56.86
SIAH3	29	56.86
SLC25A15	29	56.86
SLC25A30	29	56.86
SLC25A30-AS1	29	56.86
SMAD9	29	56.86
SMIM2	29	56.86
SMIM2-AS1	29	56.86
SMIM2-IT1	29	56.86
SNORA31	29	56.86
SNORA31B	29	56.86
SOHLH2	29	56.86
SPART	29	56.86
SPART-AS1	29	56.86
SUGT1	29	56.86
SUGT1P3	29	56.86
SUPT20H	29	56.86
TDRD3	29	56.86
TNFSF11	29	56.86
TPT1	29	56.86
TPT1-AS1	29	56.86
TPTE2P3	29	56.86
TPTE2P5	29	56.86
TRPC4	29	56.86
TSC22D1	29	56.86
TSC22D1-AS1	29	56.86
TUSC8	29	56.86
UFM1	29	56.86
VWA8	29	56.86
VWA8-AS1	29	56.86
WBP4	29	56.86
ALG11	28	54.9
ARL11	28	54.9
ATP7B	28	54.9
C13orf42	28	54.9
CAB39L	28	54.9
CCDC70	28	54.9
CDADC1	28	54.9
CKAP2	28	54.9
COMMD6	28	54.9
CPB2	28	54.9
CPB2-AS1	28	54.9
CTAGE10P	28	54.9
CTAGE11P	28	54.9
CYSLTR2	28	54.9
DHRS12	28	54.9
DLEU1	28	54.9
DLEU1-AS1	28	54.9
DLEU2	28	54.9
DLEU7	28	54.9
DLEU7-AS1	28	54.9
EBPL	28	54.9
ESD	28	54.9
FAM124A	28	54.9
FAM230C	28	54.9
FNDC3A	28	54.9
GUCY1B2	28	54.9
HTR2A	28	54.9
HTR2A-AS1	28	54.9
INTS6	28	54.9
INTS6-AS1	28	54.9
ITM2B	28	54.9
KCNRG	28	54.9
KPNA3	28	54.9
LCP1	28	54.9	fusion
LINC00347	28	54.9
LINC00353	28	54.9
LINC00373	28	54.9
LINC00381	28	54.9
LINC00402	28	54.9
LINC00440	28	54.9
LINC00462	28	54.9
LINC00561	28	54.9
LINC00562	28	54.9
LINC00563	28	54.9
LINC01040	28	54.9
LINC01047	28	54.9
LINC01078	28	54.9
LINC01198	28	54.9
LINC02333	28	54.9
LMO7	28	54.9
LMO7-AS1	28	54.9
LMO7DN	28	54.9
LMO7DN-IT1	28	54.9
LOC100288208	28	54.9
LOC101929657	28	54.9
LOC105370203	28	54.9
LOC112268117	28	54.9
LPAR6	28	54.9
LRCH1	28	54.9
LRRC63	28	54.9
MED4	28	54.9
MED4-AS1	28	54.9
MIR15A	28	54.9
MIR16-1	28	54.9
MIR3613	28	54.9
MIR4703	28	54.9
MIR5693	28	54.9
MLNR	28	54.9
MRPS31P5	28	54.9
NEK3	28	54.9
NEK5	28	54.9
NUDT15	28	54.9
PHF11	28	54.9
RB1	28	54.9
RB1-DT	28	54.9
RCBTB1	28	54.9
RCBTB2	28	54.9
RNASEH2B	28	54.9
RNASEH2B-AS1	28	54.9
RUBCNL	28	54.9
SERPINE3	28	54.9
SETDB2	28	54.9
SETDB2-PHF11	28	54.9
SPRYD7	28	54.9
ST13P4	28	54.9
SUCLA2	28	54.9
TBC1D4	28	54.9
THSD1	28	54.9
TMEM272	28	54.9
TRIM13	28	54.9
UCHL3	28	54.9
UTP14C	28	54.9
VPS36	28	54.9
WDFY2	28	54.9
ZC3H13	28	54.9
ABHD12	27	52.94
ACOD1	27	52.94
ACSS1	27	52.94
APMAP	27	52.94
BIVM	27	52.94
BIVM-ERCC5	27	52.94
BTF3P11	27	52.94
CCDC168	27	52.94
CLN5	27	52.94
CST11	27	52.94
CST13P	27	52.94
CST3	27	52.94
CST7	27	52.94
CST8	27	52.94
CST9	27	52.94
CST9L	27	52.94
CSTL1	27	52.94
EDNRB	27	52.94
EDNRB-AS1	27	52.94
ENTPD6	27	52.94
ERCC5	27	52.94	TSG
FARP1	27	52.94
FBXL3	27	52.94
FGF14	27	52.94
FGF14-AS1	27	52.94
FGF14-AS2	27	52.94
FGF14-IT1	27	52.94
GGACT	27	52.94
GINS1	27	52.94
GZF1	27	52.94
IPO5	27	52.94
ITGBL1	27	52.94
KCTD12	27	52.94
LINC00331	27	52.94
LINC00333	27	52.94
LINC00351	27	52.94
LINC00375	27	52.94
LINC00377	27	52.94
LINC00379	27	52.94
LINC00380	27	52.94
LINC00382	27	52.94
LINC00397	27	52.94
LINC00410	27	52.94
LINC00411	27	52.94
LINC00430	27	52.94
LINC00446	27	52.94
LINC00559	27	52.94
LINC00564	27	52.94
LINC01038	27	52.94
LINC01049	27	52.94
LINC01068	27	52.94
LINC01069	27	52.94
LINC01080	27	52.94
LINC01309	27	52.94
LINC01431	27	52.94
LOC100129307	27	52.94
LOC101926889	27	52.94
LOC105372582	27	52.94
LOC284798	27	52.94
LOC780529	27	52.94
MBNL2	27	52.94
METTL21C	27	52.94
METTL21EP	27	52.94
MIR2681	27	52.94
MIR3170	27	52.94
MIR3665	27	52.94
MIR4500	27	52.94
MIR4500HG	27	52.94
MIR4705	27	52.94
MIR622	27	52.94
MYCBP2	27	52.94
MYCBP2-AS1	27	52.94
NALCN	27	52.94
NALCN-AS1	27	52.94
NANP	27	52.94
NAPB	27	52.94
NDFIP2	27	52.94
NDFIP2-AS1	27	52.94
NINL	27	52.94
NXT1	27	52.94
OBI1	27	52.94
OBI1-AS1	27	52.94
PCCA	27	52.94
PCCA-AS1	27	52.94
POGLUT2	27	52.94
POU4F1	27	52.94
PYGB	27	52.94
RAP2A	27	52.94
RBM26	27	52.94
RBM26-AS1	27	52.94
RNF113B	27	52.94
SCEL	27	52.94
SCEL-AS1	27	52.94
SLAIN1	27	52.94
SLC10A2	27	52.94
SLITRK1	27	52.94
SLITRK5	27	52.94
SLITRK6	27	52.94
SNORA107	27	52.94
SPRY2	27	52.94
STK24	27	52.94
STK24-AS1	27	52.94
TEX30	27	52.94
TMTC4	27	52.94
TPP2	27	52.94
VSX1	27	52.94
ZNF337	27	52.94
ZNF337-AS1	27	52.94
ABCC4	26	50.98
ABHD13	26	50.98
ARGLU1	26	50.98
CLDN10	26	50.98
CLDN10-AS1	26	50.98
CLYBL	26	50.98
CLYBL-AS1	26	50.98
CLYBL-AS2	26	50.98
COL4A1	26	50.98
CST1	26	50.98
CST2	26	50.98
CST4	26	50.98
CST5	26	50.98
DAOA	26	50.98
DAOA-AS1	26	50.98
DCT	26	50.98
DNAJC3	26	50.98
DNAJC3-DT	26	50.98
DOCK9	26	50.98
DOCK9-AS1	26	50.98
DOCK9-DT	26	50.98
DZIP1	26	50.98
EFNB2	26	50.98
FAM155A	26	50.98
FAM155A-IT1	26	50.98
FKSG29	26	50.98
GGTLC1	26	50.98
GPC5	26	50.98	TSG
GPC5-AS1	26	50.98
GPC5-AS2	26	50.98
GPC6	26	50.98
GPC6-AS1	26	50.98
GPC6-AS2	26	50.98
GPR18	26	50.98
GPR180	26	50.98
GPR183	26	50.98
HS6ST3	26	50.98
IRS2	26	50.98
LIG4	26	50.98
LINC00343	26	50.98
LINC00359	26	50.98
LINC00363	26	50.98
LINC00396	26	50.98
LINC00399	26	50.98
LINC00443	26	50.98
LINC00449	26	50.98
LINC00456	26	50.98
LINC00460	26	50.98
LINC00551	26	50.98
LINC00554	26	50.98
LINC00557	26	50.98
LINC00676	26	50.98
LINC01039	26	50.98
LINC01232	26	50.98
LOC101927248	26	50.98
LOC101927284	26	50.98
LOC101927437	26	50.98
LOC105370361	26	50.98
LOC112268114	26	50.98
MIR1267	26	50.98
MIR17	26	50.98
MIR17HG	26	50.98
MIR18A	26	50.98
MIR19A	26	50.98
MIR19B1	26	50.98
MIR20A	26	50.98
MIR4306	26	50.98
MIR4501	26	50.98
MIR548AS	26	50.98
MIR623	26	50.98
MIR92A1	26	50.98
MYO16	26	50.98
MYO16-AS1	26	50.98
OXGR1	26	50.98
PCCA-DT	26	50.98
SLC15A1	26	50.98
SNORD13G	26	50.98
SNORD31B	26	50.98
SOX21	26	50.98
SOX21-AS1	26	50.98
TGDS	26	50.98
TM9SF2	26	50.98
TNFSF13B	26	50.98
UBAC2	26	50.98
UBAC2-AS1	26	50.98
UGGT2	26	50.98
ZIC2	26	50.98
ZIC5	26	50.98
ADPRHL1	25	49.02
ANKRD10	25	49.02
ARHGEF7	25	49.02
ARHGEF7-AS1	25	49.02
ARHGEF7-AS2	25	49.02
ATP11A	25	49.02
ATP11A-AS1	25	49.02
ATP11AUN	25	49.02
ATP4B	25	49.02
C13orf46	25	49.02
CARS2	25	49.02
CD93	25	49.02
CDC16	25	49.02
CHAMP1	25	49.02
COL4A2	25	49.02
COL4A2-AS1	25	49.02
COL4A2-AS2	25	49.02
CUL4A	25	49.02
DCUN1D2	25	49.02
F10	25	49.02
F10-AS1	25	49.02
F7	25	49.02
FOXA2	25	49.02
GAS6	25	49.02
GAS6-AS1	25	49.02
GAS6-DT	25	49.02
GRK1	25	49.02
GRTP1	25	49.02
GRTP1-AS1	25	49.02
ING1	25	49.02
LAMP1	25	49.02
LINC00354	25	49.02
LINC00368	25	49.02
LINC00431	25	49.02
LINC00452	25	49.02
LINC00454	25	49.02
LINC00552	25	49.02
LINC00565	25	49.02
LINC00567	25	49.02
LINC00656	25	49.02
LINC01043	25	49.02
LINC01044	25	49.02
LINC01054	25	49.02
LINC01070	25	49.02
LINC01721	25	49.02
LINC01747	25	49.02
LINC02337	25	49.02
LNCNEF	25	49.02
LOC100506016	25	49.02
LOC101060553	25	49.02
LOC101928730	25	49.02
LOC101928841	25	49.02
LOC105370362	25	49.02
MCF2L	25	49.02
MCF2L-AS1	25	49.02
MIR4502	25	49.02
MIR548AR	25	49.02
MIR8073	25	49.02
MIR8075	25	49.02
NAXD	25	49.02
PCID2	25	49.02
PRECSIT	25	49.02
PROZ	25	49.02
RAB20	25	49.02
RASA3	25	49.02
RNU6-1	25	49.02
RNU6-2	25	49.02
RNU6-7	25	49.02
RNU6-8	25	49.02
RNU6-9	25	49.02
SOX1	25	49.02
SOX1-OT	25	49.02
SPACA7	25	49.02
SSTR4	25	49.02
SYNDIG1	25	49.02
TEX29	25	49.02
TFDP1	25	49.02
THBD	25	49.02
TMCO3	25	49.02
TMEM255B	25	49.02
TUBGCP3	25	49.02
UPF3A	25	49.02
ABCA13	24	47.06
ACTB	24	47.06
ADAP1	24	47.06
ADCY1	24	47.06
ADCYAP1R1	24	47.06
AEBP1	24	47.06
AGMO	24	47.06
AIMP2	24	47.06
AMPH	24	47.06
AMZ1	24	47.06
ANKRD61	24	47.06
ANLN	24	47.06
AOAH	24	47.06
AOAH-IT1	24	47.06
AP5Z1	24	47.06
AQP1	24	47.06
ARL4A	24	47.06
AVL9	24	47.06
BBS9	24	47.06
BLVRA	24	47.06
BMPER	24	47.06
BRAT1	24	47.06
C1GALT1	24	47.06
C7orf25	24	47.06
C7orf26	24	47.06
C7orf31	24	47.06
C7orf50	24	47.06
C7orf57	24	47.06
C7orf65	24	47.06
C7orf69	24	47.06
CAMK2B	24	47.06
CARD11	24	47.06	oncogene
CBX3	24	47.06
CCDC126	24	47.06
CCM2	24	47.06
CCT6A	24	47.06
CCZ1	24	47.06
CCZ1B	24	47.06
CDC14C	24	47.06
CDCA7L	24	47.06
CDK13	24	47.06
CHCHD2	24	47.06
CHN2	24	47.06
CHN2-AS1	24	47.06
CHST12	24	47.06
CLK2P1	24	47.06
COA1	24	47.06
COBL	24	47.06
COL28A1	24	47.06
COX19	24	47.06
CPVL	24	47.06
CREB5	24	47.06
CRHR2	24	47.06
CYCS	24	47.06
CYP2W1	24	47.06
CYTH3	24	47.06
DAGLB	24	47.06
DBNL	24	47.06
DDC	24	47.06
DDC-AS1	24	47.06
DDX56	24	47.06
DGKB	24	47.06
DKFZP586I1420	24	47.06
DKFZp434L192	24	47.06
DNAAF5	24	47.06
DNAH11	24	47.06
DPY19L1	24	47.06
DPY19L1P1	24	47.06
DPY19L1P2	24	47.06
DPY19L2P1	24	47.06
DPY19L2P3	24	47.06
EEPD1	24	47.06
EGFR	24	47.06	oncogene
EGFR-AS1	24	47.06
EIF2AK1	24	47.06
EIF3B	24	47.06
ELDR	24	47.06
ELFN1	24	47.06
ELFN1-AS1	24	47.06
ELMO1	24	47.06
ELMO1-AS1	24	47.06
EPDR1	24	47.06
ETV1	24	47.06	oncogene, fusion
EVX1	24	47.06
EVX1-AS	24	47.06
FAM126A	24	47.06
FAM183BP	24	47.06
FAM20C	24	47.06
FAM220A	24	47.06
FAM221A	24	47.06
FBXL18	24	47.06
FIGNL1	24	47.06
FKBP14	24	47.06
FKBP9	24	47.06
FKBP9P1	24	47.06
FLJ20712	24	47.06
FOXK1	24	47.06
FOXL3	24	47.06
FOXL3-OT1	24	47.06
FSCN1	24	47.06
GARS1	24	47.06
GARS1-DT	24	47.06
GCK	24	47.06
GET4	24	47.06
GGCT	24	47.06
GHRHR	24	47.06
GLCCI1	24	47.06
GLCCI1-DT	24	47.06
GLI3	24	47.06
GNA12	24	47.06
GPER1	24	47.06
GPNMB	24	47.06
GPR141	24	47.06
GPR146	24	47.06
GRB10	24	47.06
GRID2IP	24	47.06
GRIFIN	24	47.06
GSDME	24	47.06
GUSBP10	24	47.06
H2AZ2	24	47.06
HECW1	24	47.06
HECW1-IT1	24	47.06
HERPUD2	24	47.06
HIBADH	24	47.06
HNRNPA2B1	24	47.06	oncogene, fusion
HOTAIRM1	24	47.06
HOTTIP	24	47.06
HOXA-AS2	24	47.06
HOXA-AS3	24	47.06
HOXA1	24	47.06
HOXA10	24	47.06
HOXA10-AS	24	47.06
HOXA10-HOXA9	24	47.06
HOXA11	24	47.06
HOXA11-AS	24	47.06
HOXA13	24	47.06
HOXA2	24	47.06
HOXA3	24	47.06
HOXA4	24	47.06
HOXA5	24	47.06
HOXA6	24	47.06
HOXA7	24	47.06
HOXA9	24	47.06	oncogene, TSG, fusion
HRAT92	24	47.06
HUS1	24	47.06
ICA1	24	47.06
IGF2BP3	24	47.06
IGFBP1	24	47.06
IGFBP3	24	47.06
IKZF1	24	47.06	TSG, fusion
IL6	24	47.06
IL6-AS1	24	47.06
INHBA	24	47.06
INHBA-AS1	24	47.06
INMT	24	47.06
INMT-MINDY4	24	47.06
INTS1	24	47.06
IQCE	24	47.06
ITPRID1	24	47.06
JAZF1	24	47.06
JAZF1-AS1	24	47.06
KBTBD2	24	47.06
KDELR2	24	47.06
KIAA0087	24	47.06
KIAA0895	24	47.06
KLHL7	24	47.06
KLHL7-DT	24	47.06
LANCL2	24	47.06
LFNG	24	47.06
LINC00261	24	47.06
LINC00265	24	47.06
LINC00525	24	47.06
LINC00957	24	47.06
LINC00997	24	47.06
LINC01176	24	47.06
LINC01427	24	47.06
LINC01432	24	47.06
LINC01445	24	47.06
LINC01446	24	47.06
LINC01447	24	47.06
LINC01448	24	47.06
LINC01449	24	47.06
LINC01450	24	47.06
LINC02860	24	47.06
LOC100128653	24	47.06
LOC100129484	24	47.06
LOC100129603	24	47.06
LOC100130673	24	47.06
LOC100130849	24	47.06
LOC100131257	24	47.06
LOC100131472	24	47.06
LOC100240728	24	47.06
LOC100505938	24	47.06
LOC100506178	24	47.06
LOC100506497	24	47.06
LOC100506725	24	47.06
LOC100507642	24	47.06
LOC100653233	24	47.06
LOC101927354	24	47.06
LOC101927391	24	47.06
LOC101928168	24	47.06
LOC101928401	24	47.06
LOC101928618	24	47.06
LOC101930085	24	47.06
LOC102723672	24	47.06
LOC102725191	24	47.06
LOC105375115	24	47.06
LOC105375131	24	47.06
LOC105375218	24	47.06
LOC105375297	24	47.06
LOC105375303	24	47.06
LOC105375304	24	47.06
LOC107986794	24	47.06
LOC112267983	24	47.06
LOC112267991	24	47.06
LOC116435278	24	47.06
LOC221946	24	47.06
LOC284788	24	47.06
LOC401312	24	47.06
LOC401324	24	47.06
LOC401357	24	47.06
LOC441204	24	47.06
LOC442497	24	47.06
LOC646588	24	47.06
LOC646762	24	47.06
LOC650226	24	47.06
LOC730234	24	47.06
LOC730338	24	47.06
LSM5	24	47.06
LUARIS	24	47.06
MAD1L1	24	47.06
MAFK	24	47.06
MALSU1	24	47.06
MGC4859	24	47.06
MICALL2	24	47.06
MINDY4	24	47.06
MIOS	24	47.06
MIR1200	24	47.06
MIR148A	24	47.06
MIR196B	24	47.06
MIR3147	24	47.06
MIR339	24	47.06
MIR3683	24	47.06
MIR3943	24	47.06
MIR4283-1	24	47.06
MIR4283-2	24	47.06
MIR4648	24	47.06
MIR4649	24	47.06
MIR4655	24	47.06
MIR4656	24	47.06
MIR4657	24	47.06
MIR548N	24	47.06
MIR550A1	24	47.06
MIR550A2	24	47.06
MIR550A3	24	47.06
MIR550B1	24	47.06
MIR550B2	24	47.06
MIR589	24	47.06
MIR6836	24	47.06
MIR6837	24	47.06
MIR6838	24	47.06
MIR6874	24	47.06
MMD2	24	47.06
MPLKIP	24	47.06
MPP6	24	47.06
MRM2	24	47.06
MRPL32	24	47.06
MRPS17	24	47.06
MRPS24	24	47.06
MTURN	24	47.06
MYL7	24	47.06
MYO1G	24	47.06
NACAD	24	47.06
NDUFA4	24	47.06
NEUROD6	24	47.06
NFE2L3	24	47.06
NIPSNAP2	24	47.06
NME8	24	47.06
NOD1	24	47.06
NPC1L1	24	47.06
NPSR1	24	47.06
NPSR1-AS1	24	47.06
NPVF	24	47.06
NPY	24	47.06
NT5C3A	24	47.06
NUDCD3	24	47.06
NUDT1	24	47.06
NUP42	24	47.06
NUPR2	24	47.06
NXPH1	24	47.06
OCM	24	47.06
OGDH	24	47.06
OSBPL3	24	47.06
PAPOLB	24	47.06
PDE1C	24	47.06
PDGFA	24	47.06
PER3P1	24	47.06
PGAM2	24	47.06
PHF14	24	47.06
PHKG1	24	47.06
PKD1L1	24	47.06
PLEKHA8	24	47.06
PMS2	24	47.06	TSG
PMS2CL	24	47.06
POLD2	24	47.06
POLM	24	47.06
POLR2J4	24	47.06
POM121L12	24	47.06
POU6F2	24	47.06
POU6F2-AS1	24	47.06
POU6F2-AS2	24	47.06
PPIA	24	47.06
PPP1R17	24	47.06
PRKAR1B	24	47.06
PRKAR1B-AS1	24	47.06
PRKAR1B-AS2	24	47.06
PRR15	24	47.06
PSMA2	24	47.06
PSMG3	24	47.06
PSMG3-AS1	24	47.06
PSPH	24	47.06
PURB	24	47.06
RAC1	24	47.06
RADIL	24	47.06
RALA	24	47.06
RAMP3	24	47.06
RAPGEF5	24	47.06
RASA4CP	24	47.06
RBAK	24	47.06
RBAK-RBAKDN	24	47.06
RBAKDN	24	47.06
RNF216	24	47.06
RNF216-IT1	24	47.06
RNF216P1	24	47.06
RP9	24	47.06
RP9P	24	47.06
RPA3	24	47.06
RPS2P32	24	47.06
RSPH10B	24	47.06
RSPH10B2	24	47.06
SCIN	24	47.06
SCRN1	24	47.06
SDK1	24	47.06
SEC61G	24	47.06
SEC61G-DT	24	47.06
SEPTIN14	24	47.06
SEPTIN7	24	47.06
SEPTIN7-DT	24	47.06
SEPTIN7P2	24	47.06
SFRP4	24	47.06
SKAP2	24	47.06
SLC29A4	24	47.06
SNHG15	24	47.06
SNHG26	24	47.06
SNORA114	24	47.06
SNORA15	24	47.06
SNORA20B	24	47.06
SNORA22B	24	47.06
SNORA5A	24	47.06
SNORA5B	24	47.06
SNORA5C	24	47.06
SNORA80D	24	47.06
SNORA9	24	47.06
SNORD151	24	47.06
SNORD165	24	47.06
SNORD65C	24	47.06
SNORD93	24	47.06
SNX10	24	47.06
SNX8	24	47.06
SP4	24	47.06
SPATA48	24	47.06
SPDYE1	24	47.06
STARD3NL	24	47.06
STEAP1B	24	47.06
STK17A	24	47.06
STK31	24	47.06
SUGCT	24	47.06
SUMF2	24	47.06
SUN1	24	47.06
SUN3	24	47.06
TARP	24	47.06
TAX1BP1	24	47.06
TBRG4	24	47.06
TBX20	24	47.06
TFAMP1	24	47.06
THSD7A	24	47.06
TMED4	24	47.06
TMEM106B	24	47.06
TMEM184A	24	47.06
TNRC18	24	47.06	fusion
TNS3	24	47.06
TOMM7	24	47.06
TRA2A	24	47.06
TRG-AS1	24	47.06
TRIL	24	47.06
TSL	24	47.06
TTYH3	24	47.06
UBE2D4	24	47.06
UMAD1	24	47.06
UNCX	24	47.06
UPP1	24	47.06
URGCP	24	47.06
URGCP-MRPS24	24	47.06
USP42	24	47.06
VOPP1	24	47.06
VPS41	24	47.06
VSTM2A	24	47.06
VSTM2A-OT1	24	47.06
VWC2	24	47.06
VWDE	24	47.06
WIPF3	24	47.06
WIPI2	24	47.06
YAE1	24	47.06
YKT6	24	47.06
ZDHHC4	24	47.06
ZFAND2A	24	47.06
ZFAND2A-DT	24	47.06
ZMIZ2	24	47.06
ZNF12	24	47.06
ZNF316	24	47.06
ZNF479	24	47.06
ZNF713	24	47.06
ZNF716	24	47.06
ZNF815P	24	47.06
ZNF853	24	47.06
ZNF890P	24	47.06
ZNRF2	24	47.06
ZNRF2P1	24	47.06
ZNRF2P2	24	47.06
ZPBP	24	47.06
ABCB5	23	45.1
AGR2	23	45.1
AGR3	23	45.1
AHR	23	45.1
ANKMY2	23	45.1
BZW2	23	45.1
CRPPA	23	45.1
CRPPA-AS1	23	45.1
FERD3L	23	45.1
HDAC9	23	45.1
ITGB8	23	45.1
LINC01162	23	45.1
LINC01726	23	45.1
LINC02587	23	45.1
LINC02888	23	45.1
LINC02889	23	45.1
LOC100506098	23	45.1
LOC101927668	23	45.1
LOC101927769	23	45.1
LOC101927811	23	45.1
LOC105375166	23	45.1
LRRC72	23	45.1
MACC1	23	45.1
MACC1-AS1	23	45.1
MEOX2	23	45.1
MIR1183	23	45.1
MIR1302-6	23	45.1
MIR3146	23	45.1
PAX1	23	45.1
POLR1F	23	45.1
PRPS1L1	23	45.1
RPL23P8	23	45.1
SNX13	23	45.1
SOSTDC1	23	45.1
SP8	23	45.1
TMEM196	23	45.1
TSPAN13	23	45.1
TWIST1	23	45.1
ADCK5	22	43.14
ADCY8	22	43.14
ADGRB1	22	43.14
ADHFE1	22	43.14
AGO2	22	43.14
ANXA13	22	43.14
ARC	22	43.14
ARFGEF1	22	43.14
ARHGAP39	22	43.14
ARMC1	22	43.14
ASAP1	22	43.14
ASAP1-IT1	22	43.14
ASAP1-IT2	22	43.14
ASPH	22	43.14
ATAD2	22	43.14
ATP6V0D2	22	43.14
BHLHE22	22	43.14
BOP1	22	43.14
BPNT2	22	43.14
C8orf31	22	43.14
C8orf33	22	43.14
C8orf34	22	43.14
C8orf34-AS1	22	43.14
C8orf37	22	43.14
C8orf37-AS1	22	43.14
C8orf44	22	43.14
C8orf44-SGK3	22	43.14
C8orf76	22	43.14
C8orf82	22	43.14
C8orf87	22	43.14
C8orf88	22	43.14
CA1	22	43.14
CA13	22	43.14
CA2	22	43.14
CA3	22	43.14
CA3-AS1	22	43.14
CA8	22	43.14
CALB1	22	43.14
CASC11	22	43.14
CASC19	22	43.14
CASC21	22	43.14
CASC8	22	43.14
CASC9	22	43.14
CCAT1	22	43.14
CCAT2	22	43.14
CCDC166	22	43.14
CCDC26	22	43.14
CCN3	22	43.14
CCN4	22	43.14
CCNE2	22	43.14
CDC42P3	22	43.14
CDH17	22	43.14
CHCHD7	22	43.14
CHD7	22	43.14
CHMP4C	22	43.14
CHRAC1	22	43.14
CIBAR1	22	43.14
CLVS1	22	43.14
CNBD1	22	43.14
CNGB3	22	43.14
COL14A1	22	43.14
COL22A1	22	43.14
COLEC10	22	43.14
COMMD5	22	43.14
COPS5	22	43.14
CPA6	22	43.14
CPNE3	22	43.14
CPQ	22	43.14
CPSF1	22	43.14
CRH	22	43.14
CRISPLD1	22	43.14
CSPP1	22	43.14
CYC1	22	43.14
CYHR1	22	43.14
CYP11B1	22	43.14
CYP11B2	22	43.14
CYP7A1	22	43.14
CYP7B1	22	43.14
CYRIB	22	43.14
DCAF4L2	22	43.14
DECR1	22	43.14
DENND3	22	43.14
DEPTOR	22	43.14
DERL1	22	43.14
DGAT1	22	43.14
DNAJC5B	22	43.14
DPY19L4	22	43.14
DSCC1	22	43.14
E2F5	22	43.14
EEF1D	22	43.14
EFR3A	22	43.14
ELOC	22	43.14
ENPP2	22	43.14
EPPK1	22	43.14
ESRP1	22	43.14
EXOSC4	22	43.14
EXT1	22	43.14
EYA1	22	43.14
FABP12	22	43.14
FABP4	22	43.14
FABP5	22	43.14
FABP9	22	43.14
FAM110B	22	43.14
FAM135B	22	43.14
FAM83A	22	43.14
FAM83A-AS1	22	43.14
FAM83H	22	43.14
FAM91A1	22	43.14
FBXL6	22	43.14
FBXO32	22	43.14
FER1L6	22	43.14
FER1L6-AS1	22	43.14
FER1L6-AS2	22	43.14
FLJ46284	22	43.14
FOXH1	22	43.14
FSBP	22	43.14
GDAP1	22	43.14
GDF6	22	43.14
GEM	22	43.14
GFUS	22	43.14
GGH	22	43.14
GLI4	22	43.14
GML	22	43.14
GPAA1	22	43.14
GPIHBP1	22	43.14
GPR20	22	43.14
GPT	22	43.14
GRINA	22	43.14
GS1-124K5.11	22	43.14
GS1-124K5.4	22	43.14
GSDMC	22	43.14
GSDMD	22	43.14
HAS2	22	43.14
HAS2-AS1	22	43.14
HEY1	22	43.14
HGH1	22	43.14
HHLA1	22	43.14
HNF4G	22	43.14
HPYR1	22	43.14
HSF1	22	43.14
IL7	22	43.14
IMPA1	22	43.14
IMPA1P1	22	43.14
INTS8	22	43.14
IQANK1	22	43.14
JPH1	22	43.14
JRK	22	43.14
KCNK9	22	43.14
KCNQ3	22	43.14
KCTD7	22	43.14
KIFC2	22	43.14
KLHL38	22	43.14
LACTB2	22	43.14
LACTB2-AS1	22	43.14
LINC00051	22	43.14
LINC00174	22	43.14
LINC00251	22	43.14
LINC00534	22	43.14
LINC00535	22	43.14
LINC00588	22	43.14
LINC00824	22	43.14
LINC00861	22	43.14
LINC00964	22	43.14
LINC00967	22	43.14
LINC00968	22	43.14
LINC00976	22	43.14
LINC00977	22	43.14
LINC01030	22	43.14
LINC01111	22	43.14
LINC01151	22	43.14
LINC01289	22	43.14
LINC01298	22	43.14
LINC01299	22	43.14
LINC01300	22	43.14
LINC01301	22	43.14
LINC01414	22	43.14
LINC01419	22	43.14
LINC01592	22	43.14
LINC01602	22	43.14
LINC01603	22	43.14
LINC01606	22	43.14
LINC01607	22	43.14
LINC01617	22	43.14
LINC01727	22	43.14
LINC02155	22	43.14
LINC02605	22	43.14
LINC02878	22	43.14
LNCOC1	22	43.14
LOC100130027	22	43.14
LOC100130298	22	43.14
LOC100288748	22	43.14
LOC100310756	22	43.14
LOC100505501	22	43.14
LOC100996437	22	43.14
LOC101241902	22	43.14
LOC101926892	22	43.14
LOC101927040	22	43.14
LOC101927066	22	43.14
LOC101927141	22	43.14
LOC101927513	22	43.14
LOC101927543	22	43.14
LOC101927588	22	43.14
LOC101927657	22	43.14
LOC101927798	22	43.14
LOC101927822	22	43.14
LOC101928087	22	43.14
LOC101928160	22	43.14
LOC101928902	22	43.14
LOC101929415	22	43.14
LOC101929488	22	43.14
LOC101929528	22	43.14
LOC101929709	22	43.14
LOC102723322	22	43.14
LOC102724612	22	43.14
LOC102724708	22	43.14
LOC102724710	22	43.14
LOC102724804	22	43.14
LOC102724874	22	43.14
LOC105375744	22	43.14
LOC105375773	22	43.14
LOC105375787	22	43.14
LOC105375800	22	43.14
LOC105375938	22	43.14
LOC286177	22	43.14
LOC286178	22	43.14
LOC401463	22	43.14
LOC401478	22	43.14
LRATD2	22	43.14
LRRC14	22	43.14
LRRC24	22	43.14
LRRC6	22	43.14
LRRC69	22	43.14
LRRCC1	22	43.14
LY6D	22	43.14
LY6E	22	43.14
LY6E-DT	22	43.14
LY6H	22	43.14
LY6K	22	43.14
LY6L	22	43.14
LY96	22	43.14
LYNX1	22	43.14
LYNX1-SLURP2	22	43.14
LYPD2	22	43.14
MAF1	22	43.14
MAFA	22	43.14
MAFA-AS1	22	43.14
MAL2	22	43.14
MAL2-AS1	22	43.14
MAPK15	22	43.14
MCMDC2	22	43.14
MFSD3	22	43.14
MINCR	22	43.14
MIR10400	22	43.14
MIR1204	22	43.14
MIR1205	22	43.14
MIR1206	22	43.14
MIR1207	22	43.14
MIR1208	22	43.14
MIR12123	22	43.14
MIR1234	22	43.14
MIR124-2	22	43.14
MIR124-2HG	22	43.14
MIR1302-7	22	43.14
MIR151A	22	43.14
MIR2052	22	43.14
MIR2052HG	22	43.14
MIR3149	22	43.14
MIR3150A	22	43.14
MIR3150B	22	43.14
MIR3150BHG	22	43.14
MIR3686	22	43.14
MIR378D2	22	43.14
MIR4470	22	43.14
MIR4472-1	22	43.14
MIR4661	22	43.14
MIR4662A	22	43.14
MIR4662B	22	43.14
MIR4663	22	43.14
MIR4664	22	43.14
MIR5194	22	43.14
MIR548AA1	22	43.14
MIR548AZ	22	43.14
MIR548D1	22	43.14
MIR5681A	22	43.14
MIR5681B	22	43.14
MIR5708	22	43.14
MIR661	22	43.14
MIR6844	22	43.14
MIR6845	22	43.14
MIR6846	22	43.14
MIR6847	22	43.14
MIR6848	22	43.14
MIR6849	22	43.14
MIR6850	22	43.14
MIR6893	22	43.14
MIR7112	22	43.14
MIR7848	22	43.14
MIR8084	22	43.14
MIR937	22	43.14
MIR939	22	43.14
MMP16	22	43.14
MROH1	22	43.14
MROH5	22	43.14
MROH6	22	43.14
MRPL13	22	43.14
MRPS28	22	43.14
MSC	22	43.14
MSC-AS1	22	43.14
MTBP	22	43.14
MTERF3	22	43.14
MTFR1	22	43.14
MTSS1	22	43.14
MYBL1	22	43.14
MYC	22	43.14	oncogene, fusion
NAPRT	22	43.14
NBN	22	43.14	TSG
NCOA2	22	43.14	oncogene, fusion
NDRG1	22	43.14
NDUFAF6	22	43.14
NDUFB9	22	43.14
NECAB1	22	43.14
NKAIN3	22	43.14
NRBP2	22	43.14
NSMAF	22	43.14
NSMCE2	22	43.14
NTAQ1	22	43.14
OC90	22	43.14
OPLAH	22	43.14
OSGIN2	22	43.14
OTUD6B	22	43.14
OTUD6B-AS1	22	43.14
PAG1	22	43.14
PARP10	22	43.14
PCAT1	22	43.14
PCAT2	22	43.14
PDE7A	22	43.14
PDP1	22	43.14
PEG13	22	43.14
PENK	22	43.14
PEX2	22	43.14
PHF20L1	22	43.14
PI15	22	43.14
PIP4P2	22	43.14
PKIA	22	43.14
PKIA-AS1	22	43.14
PLAG1	22	43.14	oncogene, fusion
PLEC	22	43.14	fusion
PLEKHF2	22	43.14
PMP2	22	43.14
POU5F1B	22	43.14
PPP1R16A	22	43.14
PPP1R42	22	43.14
PREX2	22	43.14	oncogene
PRNCR1	22	43.14
PSCA	22	43.14
PSKH2	22	43.14
PTCSC1	22	43.14
PTDSS1	22	43.14
PTK2	22	43.14
PTP4A3	22	43.14
PTTG3P	22	43.14
PUF60	22	43.14
PVT1	22	43.14
PYCR3	22	43.14
RAB2A	22	43.14
RABGEF1	22	43.14
RAD54B	22	43.14
RALYL	22	43.14
RBIS	22	43.14
RBM12B	22	43.14
RBM12B-AS1	22	43.14
RECQL4	22	43.14	oncogene, TSG
REXO1L2P	22	43.14
RHPN1	22	43.14
RHPN1-AS1	22	43.14
RIPK2	22	43.14
RMDN1	22	43.14
RNF139	22	43.14
RNF139-AS1	22	43.14
RPL8	22	43.14
RRS1	22	43.14
RRS1-AS1	22	43.14
RUNX1T1	22	43.14	oncogene, TSG, fusion
SAMD12	22	43.14
SAMD12-AS1	22	43.14
SCRIB	22	43.14
SCRT1	22	43.14
SCX	22	43.14
SDC2	22	43.14
SDCBP	22	43.14
SDR16C5	22	43.14
SDR16C6P	22	43.14
SGK3	22	43.14
SHARPIN	22	43.14
SLA	22	43.14
SLC10A5	22	43.14
SLC26A7	22	43.14
SLC39A4	22	43.14
SLC45A4	22	43.14
SLC52A2	22	43.14
SLC7A13	22	43.14
SLCO5A1	22	43.14
SLURP1	22	43.14
SLURP2	22	43.14
SMILR	22	43.14
SMPD5	22	43.14
SNHG6	22	43.14
SNORD149	22	43.14
SNORD87	22	43.14
SNTB1	22	43.14
SNX16	22	43.14
SPATC1	22	43.14
SQLE	22	43.14
SRSF3P2	22	43.14
ST3GAL1	22	43.14
STMN2	22	43.14
SULF1	22	43.14
TAF2	22	43.14
TATDN1	22	43.14
TBC1D31	22	43.14
TCF24	22	43.14
TG	22	43.14
THEM6	22	43.14
TIGD5	22	43.14
TMED10P1	22	43.14
TMEM249	22	43.14
TMEM64	22	43.14
TMEM65	22	43.14
TMEM67	22	43.14
TMEM70	22	43.14
TMEM71	22	43.14
TMEM75	22	43.14
TNFRSF11B	22	43.14
TONSL	22	43.14
TONSL-AS1	22	43.14
TOP1MT	22	43.14
TOX	22	43.14
TP53INP1	22	43.14
TPD52	22	43.14
TPST1	22	43.14
TRAM1	22	43.14
TRAPPC9	22	43.14
TRIB1	22	43.14
TRIM55	22	43.14
TRIQK	22	43.14
TRMT12	22	43.14
TRPA1	22	43.14
TSNARE1	22	43.14
TTPA	22	43.14
UBE2W	22	43.14
UBXN2B	22	43.14
UQCRB	22	43.14
VCPIP1	22	43.14
VIRMA	22	43.14
VPS28	22	43.14
VXN	22	43.14
WASHC5	22	43.14
WDR97	22	43.14
WWP1	22	43.14
XKR9	22	43.14
YTHDF3	22	43.14
YTHDF3-AS1	22	43.14
ZBTB10	22	43.14
ZC2HC1A	22	43.14
ZC3H3	22	43.14
ZFAND1	22	43.14
ZFHX4	22	43.14
ZFHX4-AS1	22	43.14
ZFP41	22	43.14
ZHX1	22	43.14
ZHX1-C8orf76	22	43.14
ZHX2	22	43.14
ZNF16	22	43.14
ZNF250	22	43.14
ZNF251	22	43.14
ZNF252P	22	43.14
ZNF252P-AS1	22	43.14
ZNF34	22	43.14
ZNF517	22	43.14
ZNF572	22	43.14
ZNF623	22	43.14
ZNF696	22	43.14
ZNF7	22	43.14
ZNF704	22	43.14
ZNF707	22	43.14
ZNF733P	22	43.14
AARD	21	41.18
AASS	21	41.18
ABCB1	21	41.18
ABCB4	21	41.18
ABRA	21	41.18
ADAM22	21	41.18
AHCYL2	21	41.18
AKAP9	21	41.18	fusion
ANGPT1	21	41.18
ANKIB1	21	41.18
ANKRD46	21	41.18
ANKRD7	21	41.18
APTR	21	41.18
ARF5	21	41.18
ASB15	21	41.18
ASB15-AS1	21	41.18
ASB4	21	41.18
ASL	21	41.18
ASZ1	21	41.18
ATP6V1C1	21	41.18
ATP6V1F	21	41.18
ATP6V1FNB	21	41.18
AZIN1	21	41.18
BAALC	21	41.18
BAALC-AS1	21	41.18
BAALC-AS2	21	41.18
BET1	21	41.18
BMT2	21	41.18
C7orf77	21	41.18
C8orf89	21	41.18
CACNA2D1	21	41.18
CACNA2D1-AS1	21	41.18
CADPS2	21	41.18
CALCR	21	41.18
CALU	21	41.18
CAPZA2	21	41.18
CASD1	21	41.18
CAV1	21	41.18
CAV2	21	41.18
CCDC136	21	41.18
CCDC146	21	41.18
CCT6P1	21	41.18
CCT6P3	21	41.18
CD36	21	41.18
CDK14	21	41.18
CDK6	21	41.18	oncogene, fusion
CDK6-AS1	21	41.18
CEBPD	21	41.18
CEP41	21	41.18
CERNA3	21	41.18
CFAP61	21	41.18
CFAP69	21	41.18
CFTR	21	41.18
CFTR-AS1	21	41.18
CLDN12	21	41.18
COL1A2	21	41.18
COL1A2-AS1	21	41.18
COMETT	21	41.18
COPG2	21	41.18
COPG2IT1	21	41.18
COX6C	21	41.18
CPA1	21	41.18
CPA2	21	41.18
CPA4	21	41.18
CPA5	21	41.18
CPED1	21	41.18
CRCP	21	41.18
CRNKL1	21	41.18
CROT	21	41.18
CSMD3	21	41.18	TSG
CTHRC1	21	41.18
CTTNBP2	21	41.18
CYP51A1	21	41.18
CYP51A1-AS1	21	41.18
DBF4	21	41.18
DCAF13	21	41.18
DCSTAMP	21	41.18
DMTF1	21	41.18
DOCK4	21	41.18
DOCK4-AS1	21	41.18
DPY19L2P4	21	41.18
DPYS	21	41.18
DYNC1I1	21	41.18
EBAG9	21	41.18
EFCAB1	21	41.18
EIF3E	21	41.18
EIF3H	21	41.18
EIF3IP1	21	41.18
ELAPOR2	21	41.18
EMC2	21	41.18
ENY2	21	41.18
ERICH5	21	41.18
ERV3-1	21	41.18
ERV3-1-ZNF117	21	41.18
ERVW-1	21	41.18
FAM133B	21	41.18
FAM185BP	21	41.18
FAM237B	21	41.18
FAM3C	21	41.18
FAM71F1	21	41.18
FAM71F2	21	41.18
FBXO43	21	41.18
FEZF1	21	41.18
FEZF1-AS1	21	41.18
FGL2	21	41.18
FLJ42969	21	41.18
FLNC	21	41.18
FLNC-AS1	21	41.18
FOXP2	21	41.18
FSCN3	21	41.18
FZD1	21	41.18
FZD6	21	41.18
GASAL1	21	41.18
GATAD1	21	41.18
GCC1	21	41.18
GNAI1	21	41.18
GNAT3	21	41.18
GNG11	21	41.18
GNGT1	21	41.18
GPR37	21	41.18
GPR85	21	41.18
GRHL2	21	41.18
GRM3	21	41.18	oncogene
GRM8	21	41.18
GRM8-AS1	21	41.18
GSAP	21	41.18
GTF2IP23	21	41.18
GTF2IRD1P1	21	41.18
GTPBP10	21	41.18
GUSB	21	41.18
HEPACAM2	21	41.18
HGF	21	41.18	oncogene, fusion
HILPDA	21	41.18
HRAT17	21	41.18
HYAL4	21	41.18
HYAL6P	21	41.18
IFRD1	21	41.18
IMMP2L	21	41.18
IMPDH1	21	41.18
ING3	21	41.18
INSM1	21	41.18
INTS4P1	21	41.18
INTS4P2	21	41.18
IQUB	21	41.18
IRF5	21	41.18
KCNB2	21	41.18
KCND2	21	41.18
KCNS2	21	41.18
KCNV1	21	41.18
KCP	21	41.18
KHDRBS3	21	41.18
KLF10	21	41.18
KLF14	21	41.18
KLHDC10	21	41.18
KRIT1	21	41.18
LAPTM4B	21	41.18
LEP	21	41.18
LINC-PINT	21	41.18
LINC00513	21	41.18
LINC00536	21	41.18
LINC00972	21	41.18
LINC01000	21	41.18
LINC01005	21	41.18
LINC01181	21	41.18
LINC01392	21	41.18
LINC01393	21	41.18
LINC01591	21	41.18
LINC01608	21	41.18
LINC01609	21	41.18
LINC02055	21	41.18
LINC02237	21	41.18
LINC02476	21	41.18
LINC02604	21	41.18
LMOD2	21	41.18
LOC100128317	21	41.18
LOC100128325	21	41.18
LOC100128885	21	41.18
LOC100132813	21	41.18
LOC100287704	21	41.18
LOC100287834	21	41.18
LOC100287846	21	41.18
LOC100506682	21	41.18
LOC100507464	21	41.18
LOC100996249	21	41.18
LOC101409256	21	41.18
LOC101926908	21	41.18
LOC101927243	21	41.18
LOC101927245	21	41.18
LOC101927269	21	41.18
LOC101927378	21	41.18
LOC101927420	21	41.18
LOC101927446	21	41.18
LOC101927845	21	41.18
LOC101927915	21	41.18
LOC101928012	21	41.18
LOC101928211	21	41.18
LOC101928254	21	41.18
LOC101928283	21	41.18
LOC101929217	21	41.18
LOC101929268	21	41.18
LOC101929322	21	41.18
LOC102723899	21	41.18
LOC102724434	21	41.18
LOC102724738	21	41.18
LOC104054148	21	41.18
LOC105369146	21	41.18
LOC105369147	21	41.18
LOC105375483	21	41.18
LOC105375504	21	41.18
LOC105375683	21	41.18
LOC105375690	21	41.18
LOC105375713	21	41.18
LOC107986845	21	41.18
LOC392232	21	41.18
LOC407835	21	41.18
LOC441242	21	41.18
LOC641746	21	41.18
LRP12	21	41.18
LRRC4	21	41.18
LRRD1	21	41.18
LRRN3	21	41.18
LSM8	21	41.18
LSMEM1	21	41.18
LYN	21	41.18
MACROD2	21	41.18
MAGI2	21	41.18
MAGI2-AS2	21	41.18
MAGI2-AS3	21	41.18
MAILR	21	41.18
MATN2	21	41.18
MCM4	21	41.18
MDFIC	21	41.18
MED30	21	41.18
MEST	21	41.18
MESTIT1	21	41.18
MET	21	41.18	oncogene
METTL2B	21	41.18
MIR1285-1	21	41.18
MIR129-1	21	41.18
MIR182	21	41.18
MIR183	21	41.18
MIR2053	21	41.18
MIR29A	21	41.18
MIR29B1	21	41.18
MIR30B	21	41.18
MIR30D	21	41.18
MIR3151	21	41.18
MIR335	21	41.18
MIR3610	21	41.18
MIR3666	21	41.18
MIR4471	21	41.18
MIR4650-1	21	41.18
MIR4650-2	21	41.18
MIR4652	21	41.18
MIR489	21	41.18
MIR548A3	21	41.18
MIR5680	21	41.18
MIR592	21	41.18
MIR593	21	41.18
MIR599	21	41.18
MIR6132	21	41.18
MIR653	21	41.18
MIR6839	21	41.18
MIR7705	21	41.18
MIR875	21	41.18
MIR96	21	41.18
MIR9903	21	41.18
MKLN1	21	41.18
MKLN1-AS	21	41.18
MOS	21	41.18
MTDH	21	41.18
MTERF1	21	41.18
NAA20	21	41.18
NACA4P	21	41.18
NCALD	21	41.18
NCRNA00250	21	41.18
NDUFA5	21	41.18
NIPAL2	21	41.18
NKX2-2	21	41.18
NKX2-4	21	41.18
NRF1	21	41.18
NUDCD1	21	41.18
ODF1	21	41.18
OPN1SW	21	41.18
OSR2	21	41.18
OXR1	21	41.18
PABPC1	21	41.18	oncogene, TSG
PAX4	21	41.18
PCLO	21	41.18
PDK4	21	41.18
PEX1	21	41.18
PHTF2	21	41.18
PKHD1L1	21	41.18
PMS2P4	21	41.18
POLR2K	21	41.18
PON1	21	41.18
PON2	21	41.18
PON3	21	41.18
POP1	21	41.18
POT1	21	41.18	TSG
POT1-AS1	21	41.18
PPP1R3A	21	41.18
PPP1R9A	21	41.18
PRDM14	21	41.18
PRKDC	21	41.18
PRRT4	21	41.18
PTPN12	21	41.18
PTPRZ1	21	41.18
RAD21	21	41.18	oncogene, TSG
RAD21-AS1	21	41.18
RALGAPA2	21	41.18
RBM28	21	41.18
RBM48	21	41.18
RDH10	21	41.18
RDH10-AS1	21	41.18
RGS22	21	41.18
RIDA	21	41.18
RIMS2	21	41.18
RIN2	21	41.18
RNF133	21	41.18
RNF148	21	41.18
RNF19A	21	41.18
RPL13AP17	21	41.18
RPL30	21	41.18
RPL7	21	41.18
RPS20	21	41.18
RRM2B	21	41.18
RSBN1L	21	41.18
RSPO2	21	41.18
RUNDC3B	21	41.18
SAMD9	21	41.18
SAMD9L	21	41.18
SBDS	21	41.18
SBSPON	21	41.18
SEMA3A	21	41.18
SEMA3C	21	41.18
SEMA3D	21	41.18
SEMA3E	21	41.18
SGCE	21	41.18
SLC13A1	21	41.18
SLC25A32	21	41.18
SLC25A40	21	41.18
SLC30A8	21	41.18
SMIM30	21	41.18
SMKR1	21	41.18
SMO	21	41.18	oncogene
SND1	21	41.18	oncogene, fusion
SND1-IT1	21	41.18
SNORA15B-1	21	41.18
SNORA15B-2	21	41.18
SNORA1B	21	41.18
SNORA22	21	41.18
SNORA22C	21	41.18
SNORA25B	21	41.18
SNORA72	21	41.18
SNORD168	21	41.18
SNORD173	21	41.18
SNORD3H	21	41.18
SNORD54	21	41.18
SNORD77B	21	41.18
SNTG1	21	41.18
SNX31	21	41.18
SPAG1	21	41.18
SPAM1	21	41.18
SPDYE21	21	41.18
SPIDR	21	41.18
SRI	21	41.18
SRI-AS1	21	41.18
SSMEM1	21	41.18
ST7	21	41.18
ST7-AS1	21	41.18
ST7-AS2	21	41.18
ST7-OT3	21	41.18
ST7-OT4	21	41.18
STAG3L4	21	41.18
STAU2	21	41.18
STAU2-AS1	21	41.18
STEAP1	21	41.18
STEAP2	21	41.18
STEAP2-AS1	21	41.18
STEAP4	21	41.18
STK3	21	41.18
STRIP2	21	41.18
SYBU	21	41.18
TAS2R16	21	41.18
TERF1	21	41.18
TES	21	41.18
TEX47	21	41.18
TFEC	21	41.18
TFPI2	21	41.18
TFPI2-DT	21	41.18
TGS1	21	41.18
TMBIM7P	21	41.18
TMEM168	21	41.18
TMEM209	21	41.18
TMEM229A	21	41.18
TMEM243	21	41.18
TMEM248	21	41.18
TMEM60	21	41.18
TMEM68	21	41.18
TMEM74	21	41.18
TNPO3	21	41.18
TP53TG1	21	41.18
TPI1P2	21	41.18
TRHR	21	41.18
TRPS1	21	41.18
TSGA13	21	41.18
TSPAN12	21	41.18
TSPAN33	21	41.18
TSPYL5	21	41.18
TYW1	21	41.18
UBE2H	21	41.18
UBE2V2	21	41.18
UBR5	21	41.18	oncogene
UBR5-AS1	21	41.18
UTP23	21	41.18
VKORC1L1	21	41.18
VPS13B	21	41.18
VPS50	21	41.18
WASL	21	41.18
WNT16	21	41.18
WNT2	21	41.18
XRN2	21	41.18
YWHAEP1	21	41.18
YWHAZ	21	41.18
ZC3HC1	21	41.18
ZFAT	21	41.18
ZFAT-AS1	21	41.18
ZFPM2	21	41.18
ZFPM2-AS1	21	41.18
ZNF107	21	41.18
ZNF117	21	41.18
ZNF138	21	41.18
ZNF273	21	41.18
ZNF277	21	41.18
ZNF679	21	41.18
ZNF680	21	41.18
ZNF706	21	41.18
ZNF722P	21	41.18
ZNF727	21	41.18
ZNF735	21	41.18
ZNF736	21	41.18
ZNF800	21	41.18
ZNF804B	21	41.18
ZNF92	21	41.18
ZNNT1	21	41.18
ABHD11	20	39.22
ABHD11-AS1	20	39.22
ACHE	20	39.22
ACTL6B	20	39.22
ADCK2	20	39.22
AGBL3	20	39.22
AGFG2	20	39.22
AGK	20	39.22
AKR1B1	20	39.22
AKR1B10	20	39.22
AKR1B15	20	39.22
AKR1D1	20	39.22
ALKAL1	20	39.22
ALKBH4	20	39.22
AP1S1	20	39.22
AP4M1	20	39.22
ARHGEF34P	20	39.22
ARHGEF35	20	39.22
ARHGEF35-AS1	20	39.22
ARHGEF5	20	39.22
ARMC10	20	39.22
ARPC1A	20	39.22
ARPC1B	20	39.22
ASNS	20	39.22
ASNSP1	20	39.22
ATP5MF	20	39.22
ATP5MF-PTCD1	20	39.22
ATP6V0A4	20	39.22
ATP6V1H	20	39.22
ATXN7L1	20	39.22
AUTS2	20	39.22
AZGP1	20	39.22
AZGP1P1	20	39.22
BAIAP2L1	20	39.22
BANF2	20	39.22
BAZ1B	20	39.22
BCAP29	20	39.22
BCL7B	20	39.22
BFSP1	20	39.22
BHLHA15	20	39.22
BPGM	20	39.22
BRAF	20	39.22	oncogene, fusion
BRI3	20	39.22
BUD23	20	39.22
BUD31	20	39.22
C7orf61	20	39.22
C7orf66	20	39.22
CALD1	20	39.22
CALN1	20	39.22
CASP2	20	39.22
CASTOR2	20	39.22
CASTOR3	20	39.22
CBLL1	20	39.22
CCDC71L	20	39.22
CCL24	20	39.22
CCL26	20	39.22
CCZ1P-OR7E38P	20	39.22
CDHR3	20	39.22
CHCHD3	20	39.22
CHRM2	20	39.22
CLCN1	20	39.22
CLDN15	20	39.22
CLDN3	20	39.22
CLDN4	20	39.22
CLEC2L	20	39.22
CLEC5A	20	39.22
CLIP2	20	39.22
CNOT4	20	39.22
CNPY4	20	39.22
COG5	20	39.22
COL26A1	20	39.22
COPS6	20	39.22
CPSF4	20	39.22
CREB3L2	20	39.22
CREB3L2-AS1	20	39.22
CT66	20	39.22
CTAGE15	20	39.22
CTAGE4	20	39.22
CTAGE6	20	39.22
CTAGE8	20	39.22
CUX1	20	39.22	oncogene, TSG
CYP3A4	20	39.22
CYP3A43	20	39.22
CYP3A5	20	39.22
CYP3A7	20	39.22
CYP3A7-CYP3A51P	20	39.22
CYREN	20	39.22
CZ1P-ASNS	20	39.22
DENND11	20	39.22
DENND2A	20	39.22
DGKI	20	39.22
DLD	20	39.22
DLX5	20	39.22
DLX6	20	39.22
DLX6-AS1	20	39.22
DNAJB9	20	39.22
DNAJC2	20	39.22
DNAJC30	20	39.22
DPY19L2P2	20	39.22
DSTN	20	39.22
DTD1	20	39.22
DTD1-AS1	20	39.22
DTX2	20	39.22
DTX2P1-UPK3BP1-PMS2P11	20	39.22
DUS4L	20	39.22
DUS4L-BCAP29	20	39.22
DYNC2I1	20	39.22
DZANK1	20	39.22
EFCAB10	20	39.22
EIF4H	20	39.22
ELN	20	39.22
EMSLR	20	39.22
EPHA1	20	39.22
EPHA1-AS1	20	39.22
EPHB4	20	39.22
EPHB6	20	39.22
EPO	20	39.22
ESYT2	20	39.22
EXOC4	20	39.22
FAM131B	20	39.22
FAM180A	20	39.22
FAM185A	20	39.22
FAM200A	20	39.22
FBXL13	20	39.22
FBXO24	20	39.22
FDPSP2	20	39.22
FIS1	20	39.22
FKBP6	20	39.22
FLJ40288	20	39.22
FMC1	20	39.22
FMC1-LUC7L2	20	39.22
FZD9	20	39.22
GAL3ST4	20	39.22
GALNT17	20	39.22
GIGYF1	20	39.22
GJC3	20	39.22
GNB2	20	39.22
GPC2	20	39.22
GPR22	20	39.22
GSTK1	20	39.22
GTF2I	20	39.22
GTF2IP1	20	39.22
GTF2IP4	20	39.22
GTF2IP7	20	39.22
GTF2IRD1	20	39.22
GTF2IRD2	20	39.22
GTF2IRD2B	20	39.22
HBP1	20	39.22
HIP1	20	39.22
HIPK2	20	39.22
HSPB1	20	39.22
IFT22	20	39.22
KAT14	20	39.22
KDM7A	20	39.22
KDM7A-DT	20	39.22
KEL	20	39.22
KIAA1549	20	39.22	fusion
KIF16B	20	39.22
KIZ	20	39.22
KIZ-AS1	20	39.22
KLRG2	20	39.22
KMT2E	20	39.22
KMT2E-AS1	20	39.22
KPNA7	20	39.22
LAMB1	20	39.22
LAMB4	20	39.22
LAMTOR4	20	39.22
LAT2	20	39.22
LHFPL3	20	39.22
LHFPL3-AS1	20	39.22
LHFPL3-AS2	20	39.22
LIMK1	20	39.22
LINC00237	20	39.22
LINC00293	20	39.22
LINC00652	20	39.22
LINC00653	20	39.22
LINC00689	20	39.22
LINC00851	20	39.22
LINC01004	20	39.22
LINC01007	20	39.22
LINC01022	20	39.22
LINC01372	20	39.22
LLCFC1	20	39.22
LMTK2	20	39.22
LNCPRESS1	20	39.22
LOC100101148	20	39.22
LOC100129148	20	39.22
LOC100133091	20	39.22
LOC100289561	20	39.22
LOC100506937	20	39.22
LOC100507507	20	39.22
LOC100507516	20	39.22
LOC100630923	20	39.22
LOC101926943	20	39.22
LOC101927550	20	39.22
LOC101927870	20	39.22
LOC101927974	20	39.22
LOC101928782	20	39.22
LOC101928807	20	39.22
LOC101928861	20	39.22
LOC101929341	20	39.22
LOC102723427	20	39.22
LOC105375423	20	39.22
LOC105375429	20	39.22
LOC105375512	20	39.22
LOC105375843	20	39.22
LOC154761	20	39.22
LOC349160	20	39.22
LOC541473	20	39.22
LOC613266	20	39.22
LRCH4	20	39.22
LRGUK	20	39.22
LRRC17	20	39.22
LRWD1	20	39.22
LUC7L2	20	39.22
LUZP6	20	39.22
LYPLA1	20	39.22
MAP11	20	39.22
MBLAC1	20	39.22
MCM7	20	39.22
MDH2	20	39.22
MEPCE	20	39.22
METTL27	20	39.22
MGAM	20	39.22
MGAM2	20	39.22
MGME1	20	39.22
MIR10399	20	39.22
MIR10525	20	39.22
MIR106B	20	39.22
MIR11400	20	39.22
MIR12119	20	39.22
MIR25	20	39.22
MIR3192	20	39.22
MIR3609	20	39.22
MIR3654	20	39.22
MIR3914-1	20	39.22
MIR3914-2	20	39.22
MIR4284	20	39.22
MIR4285	20	39.22
MIR4467	20	39.22
MIR4468	20	39.22
MIR4651	20	39.22
MIR4653	20	39.22
MIR4658	20	39.22
MIR490	20	39.22
MIR5090	20	39.22
MIR548O	20	39.22
MIR5692A1	20	39.22
MIR5692A2	20	39.22
MIR5692C2	20	39.22
MIR5707	20	39.22
MIR590	20	39.22
MIR591	20	39.22
MIR6133	20	39.22
MIR6509	20	39.22
MIR6840	20	39.22
MIR6875	20	39.22
MIR6892	20	39.22
MIR93	20	39.22
MKRN1	20	39.22
MLXIPL	20	39.22
MOGAT3	20	39.22
MOSPD3	20	39.22
MOXD2P	20	39.22
MRPL15	20	39.22
MRPS33	20	39.22
MTPN	20	39.22
MTRNR2L6	20	39.22
MUC12	20	39.22
MUC12-AS1	20	39.22
MUC17	20	39.22
MUC3A	20	39.22
MYH16	20	39.22
MYL10	20	39.22
NAMPT	20	39.22
NAPEPLD	20	39.22
NAT16	20	39.22
NCAPG2	20	39.22
NCF1	20	39.22
NCF1B	20	39.22
NCF1C	20	39.22
NDUFB2	20	39.22
NDUFB2-AS1	20	39.22
NFE4	20	39.22
NOBOX	20	39.22
NPBWR1	20	39.22
NPTX2	20	39.22
NRCAM	20	39.22
NSUN5	20	39.22
NSUN5P1	20	39.22
NSUN5P2	20	39.22
NUP205	20	39.22
NYAP1	20	39.22
OCM2	20	39.22
OPRK1	20	39.22
OR10AC1	20	39.22
OR2A1	20	39.22
OR2A1-AS1	20	39.22
OR2A12	20	39.22
OR2A14	20	39.22
OR2A2	20	39.22
OR2A20P	20	39.22
OR2A25	20	39.22
OR2A42	20	39.22
OR2A5	20	39.22
OR2A7	20	39.22
OR2A9P	20	39.22
OR2AE1	20	39.22
OR2F1	20	39.22
OR2F2	20	39.22
OR6B1	20	39.22
OR6V1	20	39.22
OR6W1P	20	39.22
OR9A2	20	39.22
OR9A4	20	39.22
ORAI2	20	39.22
ORC5	20	39.22
OTOR	20	39.22
OVOL2	20	39.22
PARP12	20	39.22
PCMTD1	20	39.22
PCOLCE	20	39.22
PCOLCE-AS1	20	39.22
PCSK2	20	39.22
PDAP1	20	39.22
PEG10	20	39.22
PET117	20	39.22
PIK3CG	20	39.22
PILRA	20	39.22
PILRB	20	39.22
PIP	20	39.22
PLOD3	20	39.22
PLXNA4	20	39.22
PMPCB	20	39.22
PMS2P1	20	39.22
PMS2P2	20	39.22
PMS2P3	20	39.22
PMS2P5	20	39.22
PMS2P7	20	39.22
PMS2P9	20	39.22
PNPLA8	20	39.22
PODXL	20	39.22
POLR2J	20	39.22
POLR2J2	20	39.22
POLR2J3	20	39.22
POLR3F	20	39.22
POM121	20	39.22
POM121C	20	39.22
POMZP3	20	39.22
POP7	20	39.22
POR	20	39.22
PPDPFL	20	39.22
PPP1R35	20	39.22
PRKAR2B	20	39.22
PRKRIP1	20	39.22
PRSS1	20	39.22
PRSS2	20	39.22
PRSS37	20	39.22
PRSS58	20	39.22
PSMC2	20	39.22
PTCD1	20	39.22
PTN	20	39.22
PTPRN2	20	39.22
PUS7	20	39.22
PVRIG	20	39.22
PVRIG2P	20	39.22
PXDNL	20	39.22
RAB19	20	39.22
RASA4	20	39.22
RASA4B	20	39.22
RASA4DP	20	39.22
RB1CC1	20	39.22
RBBP9	20	39.22
RCC1L	20	39.22
RELN	20	39.22
RFC2	20	39.22
RGS20	20	39.22
RHBDD2	20	39.22
RINT1	20	39.22
RNU105C	20	39.22
RP1	20	39.22
RPL19P12	20	39.22
RRBP1	20	39.22
SAP25	20	39.22
SBDSP1	20	39.22
SBF1P1	20	39.22
SCARNA28	20	39.22
SCP2D1	20	39.22
SCP2D1-AS1	20	39.22
SDHAF3	20	39.22
SEC23B	20	39.22
SEM1	20	39.22
SERPINE1	20	39.22
SH2B2	20	39.22
SLC12A9	20	39.22
SLC12A9-AS1	20	39.22
SLC13A4	20	39.22
SLC24A3	20	39.22
SLC24A3-AS1	20	39.22
SLC25A13	20	39.22
SLC26A3	20	39.22
SLC26A4	20	39.22
SLC26A4-AS1	20	39.22
SLC26A5	20	39.22
SLC35B4	20	39.22
SLC37A3	20	39.22
SMIM26	20	39.22
SMURF1	20	39.22
SNAI2	20	39.22
SNORA14A	20	39.22
SNORD17	20	39.22
SNRPB2	20	39.22
SNX5	20	39.22
SOX17	20	39.22
SPDYE10P	20	39.22
SPDYE11	20	39.22
SPDYE12P	20	39.22
SPDYE13	20	39.22
SPDYE14	20	39.22
SPDYE15	20	39.22
SPDYE16	20	39.22
SPDYE17	20	39.22
SPDYE18	20	39.22
SPDYE2	20	39.22
SPDYE2B	20	39.22
SPDYE3	20	39.22
SPDYE5	20	39.22
SPDYE6	20	39.22
SPDYE7P	20	39.22
SPDYE8	20	39.22
SPDYE9	20	39.22
SRPK2	20	39.22
SRRM3	20	39.22
SRRT	20	39.22
SSBP1	20	39.22
SSC4D	20	39.22
ST18	20	39.22
STAG3	20	39.22
STAG3L1	20	39.22
STAG3L2	20	39.22
STAG3L3	20	39.22
STAG3L5P	20	39.22
STAG3L5P-PVRIG2P-PILRB	20	39.22
STMP1	20	39.22
STRA8	20	39.22
STX1A	20	39.22
STYXL1	20	39.22
SVOPL	20	39.22
SYPL1	20	39.22
TAC1	20	39.22
TAF6	20	39.22
TAS2R3	20	39.22
TAS2R38	20	39.22
TAS2R39	20	39.22
TAS2R4	20	39.22
TAS2R40	20	39.22
TAS2R41	20	39.22
TAS2R5	20	39.22
TAS2R60	20	39.22
TBL2	20	39.22
TBXAS1	20	39.22
TCAF1	20	39.22
TCAF2	20	39.22
TCAF2P1	20	39.22
TCEA1	20	39.22	fusion
TECPR1	20	39.22
TFR2	20	39.22
THAP5	20	39.22
TMEM120A	20	39.22
TMEM130	20	39.22
TMEM139	20	39.22
TMEM139-AS1	20	39.22
TMEM140	20	39.22
TMEM178B	20	39.22
TMEM213	20	39.22
TMEM225B	20	39.22
TMEM270	20	39.22
TPK1	20	39.22
TRIM24	20	39.22	oncogene, TSG, fusion
TRIM4	20	39.22
TRIM50	20	39.22
TRIM56	20	39.22
TRIM73	20	39.22
TRIM74	20	39.22
TRIP6	20	39.22
TRPV5	20	39.22
TRPV6	20	39.22
TRRAP	20	39.22	oncogene
TRY2P	20	39.22
TSC22D4	20	39.22
TTC26	20	39.22
TYW1B	20	39.22
UBN2	20	39.22
UFSP1	20	39.22
UPK3B	20	39.22
UPK3BL1	20	39.22
UPK3BL2	20	39.22
VGF	20	39.22
VIPR2	20	39.22
VPS37D	20	39.22
WDR91	20	39.22
WEE2	20	39.22
WEE2-AS1	20	39.22
XKR4	20	39.22
YWHAG	20	39.22
ZAN	20	39.22
ZASP	20	39.22
ZC3HAV1	20	39.22
ZC3HAV1L	20	39.22
ZCWPW1	20	39.22
ZKSCAN1	20	39.22
ZKSCAN5	20	39.22
ZNF133	20	39.22
ZNF3	20	39.22
ZNF394	20	39.22
ZNF655	20	39.22
ZNF789	20	39.22
ZNHIT1	20	39.22
ZP3	20	39.22
ZSCAN21	20	39.22
ZSCAN25	20	39.22
ZYX	20	39.22
ABCB8	19	37.25
ABCF2	19	37.25
ABCF2-H2BE1	19	37.25
ACTR3B	19	37.25
ACTR3C	19	37.25
AGAP3	19	37.25
AOC1	19	37.25
ASB10	19	37.25
ASIC3	19	37.25
ATG9B	19	37.25
ATP6V0E2	19	37.25
ATP6V0E2-AS1	19	37.25
BLACE	19	37.25
C7orf33	19	37.25
CDK5	19	37.25
CHPF2	19	37.25
CNPY1	19	37.25
CNTNAP2	19	37.25	TSG
CNTNAP2-AS1	19	37.25
CRYGN	19	37.25
CUL1	19	37.25
DNAJB6	19	37.25
DPP6	19	37.25
EN2	19	37.25
ESF1	19	37.25
EZH2	19	37.25
FABP5P3	19	37.25
FASTK	19	37.25
GALNT11	19	37.25
GALNTL5	19	37.25
GBX1	19	37.25
GHET1	19	37.25
GIMAP1	19	37.25
GIMAP1-GIMAP5	19	37.25
GIMAP2	19	37.25
GIMAP4	19	37.25
GIMAP5	19	37.25
GIMAP6	19	37.25
GIMAP7	19	37.25
GIMAP8	19	37.25
H2BE1	19	37.25
HTR5A	19	37.25
HTR5A-AS1	19	37.25
INSIG1	19	37.25
IQCA1L	19	37.25
KCNH2	19	37.25
KMT2C	19	37.25	TSG
KRBA1	19	37.25
LINC00244	19	37.25
LINC00996	19	37.25
LINC01003	19	37.25
LINC01006	19	37.25
LINC01287	19	37.25
LMBR1	19	37.25
LOC100134040	19	37.25
LOC100286906	19	37.25
LOC100506302	19	37.25
LOC101927914	19	37.25
LOC101929998	19	37.25
LOC105375556	19	37.25
LOC155060	19	37.25
LOC285889	19	37.25
LOC389602	19	37.25
LOC644090	19	37.25
LOC728743	19	37.25
LRRC61	19	37.25
MIR153-2	19	37.25
MIR3907	19	37.25
MIR548F4	19	37.25
MIR595	19	37.25
MIR671	19	37.25
MNX1	19	37.25	fusion
MNX1-AS1	19	37.25
MNX1-AS2	19	37.25
NDUFAF5	19	37.25
NOM1	19	37.25
NOS3	19	37.25
NUB1	19	37.25
PAXIP1	19	37.25
PAXIP1-AS2	19	37.25
PAXIP1-DT	19	37.25
PDIA4	19	37.25
PRKAG2	19	37.25
PRKAG2-AS1	19	37.25
PTPRN2-AS1	19	37.25
RARRES2	19	37.25
RBM33	19	37.25
REPIN1	19	37.25
RHEB	19	37.25
RNF32	19	37.25
RNY1	19	37.25
RNY3	19	37.25
RNY4	19	37.25
RNY5	19	37.25
SEL1L2	19	37.25
SHH	19	37.25
SLC4A2	19	37.25
SMARCD3	19	37.25
SSPOP	19	37.25
TMEM176A	19	37.25
TMEM176B	19	37.25
TMUB1	19	37.25
UBE3C	19	37.25
WDR86	19	37.25
WDR86-AS1	19	37.25
XRCC2	19	37.25
ZBED6CL	19	37.25
ZNF212	19	37.25
ZNF282	19	37.25
ZNF398	19	37.25
ZNF425	19	37.25
ZNF467	19	37.25
ZNF746	19	37.25
ZNF767P	19	37.25
ZNF775	19	37.25
ZNF777	19	37.25
ZNF783	19	37.25
ZNF786	19	37.25
ZNF862	19	37.25
ANKEF1	18	35.29
BMP2	18	35.29
BTBD3	18	35.29
CASC20	18	35.29
CDS2	18	35.29
CHGB	18	35.29
CRLS1	18	35.29
FERMT1	18	35.29
GPCPD1	18	35.29
HAO1	18	35.29
ISM1	18	35.29
ISM1-AS1	18	35.29
JAG1	18	35.29
LAMP5	18	35.29
LAMP5-AS1	18	35.29
LINC00654	18	35.29
LINC00658	18	35.29
LINC00687	18	35.29
LINC01428	18	35.29
LINC01706	18	35.29
LINC01713	18	35.29
LINC01722	18	35.29
LINC01723	18	35.29
LINC01729	18	35.29
LINC01751	18	35.29
LINC01752	18	35.29
LINC02871	18	35.29
LOC101929413	18	35.29
LOC102606466	18	35.29
LOC339593	18	35.29
LOC643406	18	35.29
LRRN4	18	35.29
MCM8	18	35.29
MCM8-AS1	18	35.29
MIR6870	18	35.29
MIR8062	18	35.29
MKKS	18	35.29
PAK5	18	35.29
PARAL1	18	35.29
PCNA	18	35.29
PCNA-AS1	18	35.29
PLCB1	18	35.29
PLCB1-IT1	18	35.29
PLCB4	18	35.29
PROKR2	18	35.29
RNU105B	18	35.29
SHLD1	18	35.29
SLC23A2	18	35.29
SLX4IP	18	35.29
SNAP25	18	35.29
SNAP25-AS1	18	35.29
SPTLC3	18	35.29
TASP1	18	35.29
TMEM230	18	35.29
TMX4	18	35.29
TRMT6	18	35.29
ADAM33	17	33.33
ADRA1D	17	33.33
ANGPT4	17	33.33
AP5S1	17	33.33
ATRN	17	33.33
AVP	17	33.33
C20orf141	17	33.33
C20orf194	17	33.33
C20orf202	17	33.33
C20orf27	17	33.33
C20orf96	17	33.33
CDC25B	17	33.33
CENPB	17	33.33
CPXM1	17	33.33
CSNK2A1	17	33.33
DDRGK1	17	33.33
DEFB125	17	33.33
DEFB126	17	33.33
DEFB127	17	33.33
DEFB128	17	33.33
DEFB129	17	33.33
DEFB132	17	33.33
EBF4	17	33.33
FAM110A	17	33.33
FASTKD5	17	33.33
FKBP1A	17	33.33
FKBP1A-SDCBP2	17	33.33
FLRT3	17	33.33
GFRA4	17	33.33
GNRH2	17	33.33
HSPA12B	17	33.33
IDH3B	17	33.33
ITPA	17	33.33
LINC01433	17	33.33
LINC01730	17	33.33
LOC100289473	17	33.33
LOC105372493	17	33.33
LOC388780	17	33.33
LZTS3	17	33.33
MACROD2-IT1	17	33.33
MAVS	17	33.33
MIR103A2	17	33.33
MIR103B2	17	33.33
MIR1292	17	33.33
MIR6869	17	33.33
MRPS26	17	33.33
NOP56	17	33.33
NRSN2	17	33.33
NRSN2-AS1	17	33.33
NSFL1C	17	33.33
OXT	17	33.33
PANK2	17	33.33
PCED1A	17	33.33
PDYN	17	33.33
PDYN-AS1	17	33.33
PRND	17	33.33
PRNP	17	33.33
PRNT	17	33.33
PSMF1	17	33.33
PTPRA	17	33.33
RAD21L1	17	33.33
RASSF2	17	33.33
RBCK1	17	33.33
RNF24	17	33.33
RSPO4	17	33.33
SCRT2	17	33.33
SDCBP2	17	33.33
SDCBP2-AS1	17	33.33
SIGLEC1	17	33.33
SIRPA	17	33.33
SIRPB1	17	33.33
SIRPB2	17	33.33
SIRPB3P	17	33.33
SIRPD	17	33.33
SIRPG	17	33.33
SIRPG-AS1	17	33.33
SLC4A11	17	33.33
SLC52A3	17	33.33
SMOX	17	33.33
SNORA51	17	33.33
SNORD110	17	33.33
SNORD119	17	33.33
SNORD56	17	33.33
SNORD57	17	33.33
SNORD86	17	33.33
SNPH	17	33.33
SNRPB	17	33.33
SOX12	17	33.33
SPEF1	17	33.33
SRXN1	17	33.33
STK35	17	33.33
TBC1D20	17	33.33
TCF15	17	33.33
TGM3	17	33.33
TGM6	17	33.33
TMC2	17	33.33
TMEM239	17	33.33
TMEM74B	17	33.33
TRIB3	17	33.33
UBOX5	17	33.33
UBOX5-AS1	17	33.33
VPS16	17	33.33
ZCCHC3	17	33.33
ZNF343	17	33.33
ANKRD30BP2	16	31.37
AP3M2	16	31.37
CHRNA6	16	31.37
CHRNB3	16	31.37
DKK4	16	31.37
FNTA	16	31.37
HGSNAT	16	31.37
HOOK3	16	31.37	fusion
IKBKB	16	31.37
KAT6A	16	31.37	oncogene, fusion
LOC101929897	16	31.37
LOC105379393	16	31.37
LOC105379514	16	31.37
MACROD2-AS1	16	31.37
MIR4469	16	31.37
NCOR1P4	16	31.37
PLAT	16	31.37
POLB	16	31.37
POMK	16	31.37
POTEA	16	31.37
RNF170	16	31.37
SLC20A2	16	31.37
SMIM19	16	31.37
THAP1	16	31.37
TPTE	16	31.37
VDAC3	16	31.37
ANK1	15	29.41
MIR4454	15	29.41
FAM138D	14	27.45
GPAT4	14	27.45
MIR4426	14	27.45
MIR486-1	14	27.45
MIR486-2	14	27.45
NKX6-3	14	27.45
TEKT4P2	14	27.45
ADAM18	13	25.49
ADAM2	13	25.49
GINS4	13	25.49
GOLGA7	13	25.49
IDO1	13	25.49
IDO2	13	25.49
LOC102723729	13	25.49
MIR548AO	13	25.49
MIR6859-1	13	25.49
MIR6859-2	13	25.49
MIR6859-3	13	25.49
MIR6859-4	13	25.49
SFRP1	13	25.49
SIRLNT	13	25.49
SNORD141A	13	25.49
SNORD141B	13	25.49
SNORD65B	13	25.49
TCIM	13	25.49
ZMAT4	13	25.49
ADGRA2	12	23.53
ADRB3	12	23.53
ASH2L	12	23.53
BAG4	12	23.53
BRF2	12	23.53
C8orf86	12	23.53
DDHD2	12	23.53
EIF4EBP1	12	23.53
FGFR1	12	23.53	oncogene, fusion
FRG1CP	12	23.53
GOT1L1	12	23.53
LETM2	12	23.53
LSM1	12	23.53
NSD3	12	23.53	oncogene, fusion
PLPP5	12	23.53
RAB11FIP1	12	23.53
RNF5P1	12	23.53
STAR	12	23.53
ADAM32	11	21.57
ADAM3A	11	21.57
ADAM5	11	21.57
ADAM9	11	21.57
ERLIN2	11	21.57
HTRA4	11	21.57
LOC100130964	11	21.57
LOC101929622	11	21.57
LOC102723701	11	21.57
LOC728024	11	21.57
PLEKHA2	11	21.57
PLPBP	11	21.57
SNORD38D	11	21.57
TACC1	11	21.57
TM2D2	11	21.57
ZNF703	11	21.57
LINC01605	10	19.61
RNU1-1	10	19.61
RNU1-2	10	19.61
RNU1-3	10	19.61
RNU1-4	10	19.61
RNVU1-18	10	19.61
ABAT	9	17.65
ALDOA	9	17.65
APOBR	9	17.65
ASPHD1	9	17.65
ATF7IP2	9	17.65
ATP2A1	9	17.65
ATP2A1-AS1	9	17.65
ATXN2L	9	17.65
B4GALNT3	9	17.65
BCAR4	9	17.65
BCKDK	9	17.65
BCL7C	9	17.65
BOLA2	9	17.65
BOLA2-SMG1P6	9	17.65
BOLA2B	9	17.65
C16orf54	9	17.65
C16orf92	9	17.65
CCDC189	9	17.65
CCDC77	9	17.65
CD19	9	17.65
CD2BP2	9	17.65
CDIPT	9	17.65
CDIPTOSP	9	17.65
CIITA	9	17.65	TSG, fusion
CLEC16A	9	17.65
CLN3	9	17.65
CORO1A	9	17.65
CPPED1	9	17.65
CTF1	9	17.65
DCTPP1	9	17.65
DEXI	9	17.65
DOC2A	9	17.65
EIF3C	9	17.65
EIF3CL	9	17.65
EMP2	9	17.65
ERCC4	9	17.65	TSG
FAM138A	9	17.65
FAM138C	9	17.65
FAM138F	9	17.65
FBRS	9	17.65
FBXL19	9	17.65
FBXL19-AS1	9	17.65
FUS	9	17.65
GDPD3	9	17.65
GSPT1	9	17.65
GUSBP1	9	17.65
HIRIP3	9	17.65
HSD3B7	9	17.65
IL27	9	17.65
INO80E	9	17.65
IQSEC3	9	17.65
ITGAL	9	17.65
KAT8	9	17.65
KCNU1	9	17.65
KCTD13	9	17.65
KDM5A	9	17.65	oncogene, fusion
KIF22	9	17.65
LAT	9	17.65
LINC01290	9	17.65
LINC01667	9	17.65
LITAF	9	17.65
LOC101927131	9	17.65
LOC101928595	9	17.65
LOC102723544	9	17.65
LOC105369595	9	17.65
LOC105371083	9	17.65
LOC112694756	9	17.65
LOC388242	9	17.65
LOC400499	9	17.65
LOC574538	9	17.65
LOC606724	9	17.65
LOC613038	9	17.65
LOC730183	9	17.65
MAPK3	9	17.65
MAZ	9	17.65
METTL22	9	17.65
MIR1244-1	9	17.65
MIR1244-2	9	17.65
MIR1244-3	9	17.65
MIR1244-4	9	17.65
MIR1302-10	9	17.65
MIR1302-11	9	17.65
MIR1302-2	9	17.65
MIR1302-9	9	17.65
MIR1972-1	9	17.65
MIR1972-2	9	17.65
MIR3680-1	9	17.65
MIR3680-2	9	17.65
MIR4517	9	17.65
MIR4518	9	17.65
MIR4519	9	17.65
MIR4718	9	17.65
MIR4721	9	17.65
MIR548AI	9	17.65
MIR548H2	9	17.65
MIR6862-1	9	17.65
MIR6862-2	9	17.65
MIR762	9	17.65
MIR762HG	9	17.65
MVP	9	17.65
MYLPF	9	17.65
NFATC2IP	9	17.65
NINJ2	9	17.65
NPIPB11	9	17.65
NPIPB12	9	17.65
NPIPB13	9	17.65
NPIPB2	9	17.65
NPIPB8	9	17.65
NPIPB9	9	17.65
NUBP1	9	17.65
NUPR1	9	17.65
ORAI3	9	17.65
PAGR1	9	17.65
PHKG2	9	17.65
PMM2	9	17.65
PPP4C	9	17.65
PRM1	9	17.65
PRM2	9	17.65
PRM3	9	17.65
PRR14	9	17.65
PRRT2	9	17.65
PRSS36	9	17.65
PRSS53	9	17.65
PRSS8	9	17.65
PYCARD	9	17.65
PYCARD-AS1	9	17.65
QPRT	9	17.65
RABEP2	9	17.65
RMI2	9	17.65	TSG, fusion
RNF40	9	17.65
RRN3P2	9	17.65
RSL1D1	9	17.65
SEPHS2	9	17.65
SEPTIN1	9	17.65
SETD1A	9	17.65
SEZ6L2	9	17.65
SGF29	9	17.65
SH2B1	9	17.65
SHISA9	9	17.65
SLC6A12	9	17.65
SLC6A12-AS1	9	17.65
SLC6A13	9	17.65
SLX1A	9	17.65
SLX1A-SULT1A3	9	17.65
SLX1B	9	17.65
SLX1B-SULT1A4	9	17.65
SMG1P2	9	17.65
SMG1P5	9	17.65
SMG1P6	9	17.65
SNN	9	17.65
SNORA30	9	17.65
SNORA80C	9	17.65
SNX29	9	17.65	fusion
SNX29P2	9	17.65
SOCS1	9	17.65
SPN	9	17.65
SPNS1	9	17.65
SRCAP	9	17.65
STX1B	9	17.65
STX4	9	17.65
SULT1A1	9	17.65
SULT1A2	9	17.65
SULT1A3	9	17.65
SULT1A4	9	17.65
TAOK2	9	17.65
TBC1D10B	9	17.65
TBX6	9	17.65
TEKT5	9	17.65
TLCD3B	9	17.65
TMEM114	9	17.65
TMEM186	9	17.65
TMEM219	9	17.65
TMEM265	9	17.65
TNFRSF17	9	17.65	oncogene, fusion
TNP2	9	17.65
TUFM	9	17.65
TVP23A	9	17.65
TXNDC11	9	17.65
VKORC1	9	17.65
WASH8P	9	17.65
YPEL3	9	17.65
ZC3H7A	9	17.65
ZG16	9	17.65
ZNF48	9	17.65
ZNF629	9	17.65
ZNF646	9	17.65
ZNF668	9	17.65
ZNF688	9	17.65
ZNF689	9	17.65
ZNF747	9	17.65
ZNF764	9	17.65
ZNF768	9	17.65
ZNF771	9	17.65
ZNF785	9	17.65
AARS2	8	15.69
ABCA17P	8	15.69
ABCA3	8	15.69
ABCC1	8	15.69
ABCC10	8	15.69
ABCC6	8	15.69
ABCC6P1	8	15.69
ABCC6P2	8	15.69
ABCF1	8	15.69
ABHD16A	8	15.69
ACSM1	8	15.69
ACSM2A	8	15.69
ACSM2B	8	15.69
ACSM3	8	15.69
ACSM5	8	15.69
ADAM15	8	15.69
ADAMTS12	8	15.69
ADAMTS16	8	15.69
ADAMTSL4	8	15.69
ADAMTSL4-AS1	8	15.69
ADAR	8	15.69
ADCY10P1	8	15.69
ADCY2	8	15.69
ADCY9	8	15.69
ADGRF1	8	15.69
ADGRF2	8	15.69
ADGRF4	8	15.69
ADGRF5	8	15.69
ADGRF5-AS1	8	15.69
ADGRG1	8	15.69
ADGRG3	8	15.69
ADGRG5	8	15.69
ADIPOR2	8	15.69
AGER	8	15.69
AGPAT1	8	15.69
AGXT2	8	15.69
AHRR	8	15.69
AHSP	8	15.69
AIF1	8	15.69
AKAP3	8	15.69
ALG1	8	15.69
AMACR	8	15.69
AMDHD2	8	15.69
ANKH	8	15.69
ANKRD33B	8	15.69
ANKRD66	8	15.69
ANKS1A	8	15.69
ANKS3	8	15.69
ANKS4B	8	15.69
ANP32E	8	15.69
ANTKMT	8	15.69
ANXA2R	8	15.69
ANXA9	8	15.69
APH1A	8	15.69
APOBEC2	8	15.69
APOM	8	15.69
APOOP5	8	15.69
AQP10	8	15.69
AQP8	8	15.69
ARHGAP17	8	15.69
ARHGDIG	8	15.69
ARHGEF11	8	15.69
ARHGEF2	8	15.69
ARL2BP	8	15.69
ARL6IP1	8	15.69
ARMC12	8	15.69
ARMC5	8	15.69
ARNT	8	15.69	oncogene, TSG, fusion
ASH1L	8	15.69
ASH1L-AS1	8	15.69
ATAT1	8	15.69
ATF6B	8	15.69
ATP6V0C	8	15.69
ATP6V0CP3	8	15.69
ATP6V1G2	8	15.69
ATP6V1G2-DDX39B	8	15.69
ATP8B2	8	15.69
ATPSCKMT	8	15.69
AXIN1	8	15.69	TSG
B3GALT4	8	15.69
BAG6	8	15.69
BAIAP3	8	15.69
BAK1	8	15.69
BASP1	8	15.69
BASP1-AS1	8	15.69
BCAN	8	15.69
BFAR	8	15.69
BGLAP	8	15.69
BICDL2	8	15.69
BICRAL	8	15.69
BMERB1	8	15.69
BNIP5	8	15.69
BNIPL	8	15.69
BOLA1	8	15.69
BRD2	8	15.69
BRD9	8	15.69
BRICD5	8	15.69
BRIX1	8	15.69
BRPF3	8	15.69
BTBD9	8	15.69
BTBD9-AS1	8	15.69
BTNL2	8	15.69
BYSL	8	15.69
C12orf4	8	15.69
C16orf71	8	15.69
C16orf72	8	15.69
C16orf82	8	15.69
C16orf89	8	15.69
C16orf90	8	15.69
C16orf91	8	15.69
C16orf96	8	15.69
C1QTNF3	8	15.69
C1QTNF3-AMACR	8	15.69
C1QTNF8	8	15.69
C1orf189	8	15.69
C1orf43	8	15.69
C1orf54	8	15.69
C1orf56	8	15.69
C1orf68	8	15.69
C2	8	15.69
C2-AS1	8	15.69
C2CD4D	8	15.69
C2CD4D-AS1	8	15.69
C4A	8	15.69
C4B	8	15.69
C4B_2	8	15.69
C5orf17	8	15.69
C5orf22	8	15.69
C5orf34	8	15.69
C5orf38	8	15.69
C5orf49	8	15.69
C5orf51	8	15.69
C6	8	15.69
C6orf132	8	15.69
C6orf136	8	15.69
C6orf15	8	15.69
C6orf223	8	15.69
C6orf226	8	15.69
C6orf47	8	15.69
C6orf89	8	15.69
C7	8	15.69
C9	8	15.69
CA14	8	15.69
CACNA1C	8	15.69
CACNA1C-AS1	8	15.69
CACNA1C-AS2	8	15.69
CACNA1C-AS4	8	15.69
CACNA1C-IT2	8	15.69
CACNA1C-IT3	8	15.69
CACNA1H	8	15.69
CACNA2D4	8	15.69
CACNG3	8	15.69
CAPN11	8	15.69
CAPN15	8	15.69
CAPSL	8	15.69
CARD6	8	15.69
CARHSP1	8	15.69
CASKIN1	8	15.69
CASP16P	8	15.69
CCDC102A	8	15.69
CCDC113	8	15.69
CCDC127	8	15.69
CCDC152	8	15.69
CCDC154	8	15.69
CCDC167	8	15.69
CCDC78	8	15.69
CCHCR1	8	15.69
CCL17	8	15.69
CCL22	8	15.69
CCL28	8	15.69
CCND2	8	15.69	oncogene, fusion
CCND2-AS1	8	15.69
CCND3	8	15.69	oncogene, fusion
CCNF	8	15.69
CCP110	8	15.69
CCT3	8	15.69
CCT5	8	15.69
CD2AP	8	15.69
CDC42SE1	8	15.69
CDC5L	8	15.69
CDH10	8	15.69
CDH12	8	15.69
CDH18	8	15.69
CDH18-AS1	8	15.69
CDH6	8	15.69
CDH9	8	15.69
CDIP1	8	15.69
CDKN1A	8	15.69	oncogene, TSG
CDR2	8	15.69
CDSN	8	15.69
CELF3	8	15.69
CEMP1	8	15.69
CEP20	8	15.69
CEP72	8	15.69
CEROX1	8	15.69
CERS2	8	15.69
CETP	8	15.69
CFAP20	8	15.69
CFB	8	15.69
CGN	8	15.69
CHP2	8	15.69
CHRNB2	8	15.69
CHTF18	8	15.69
CHTOP	8	15.69
CIAO3	8	15.69
CIAPIN1	8	15.69
CIART	8	15.69
CKS1B	8	15.69
CLCN7	8	15.69
CLDN6	8	15.69
CLDN9	8	15.69
CLEC19A	8	15.69
CLIC1	8	15.69
CLIC5	8	15.69
CLK2	8	15.69
CLPS	8	15.69
CLPSL1	8	15.69
CLPSL2	8	15.69
CLPTM1L	8	15.69
CLUAP1	8	15.69
CLUHP3	8	15.69
CMBL	8	15.69
CMTR1	8	15.69
CNGB1	8	15.69
CNOT1	8	15.69
CNPY3	8	15.69
CNPY3-GNMT	8	15.69
COG7	8	15.69
COL11A2	8	15.69
COQ7	8	15.69
COQ9	8	15.69
CORO7	8	15.69
CORO7-PAM16	8	15.69
COX6A2	8	15.69
CPLANE1	8	15.69
CPNE2	8	15.69
CPNE5	8	15.69
CRABP2	8	15.69
CRACR2A	8	15.69
CRAMP1	8	15.69
CRCT1	8	15.69
CREB3L4	8	15.69
CREBBP	8	15.69	oncogene, TSG, fusion
CRIP3	8	15.69
CRNN	8	15.69
CRTC2	8	15.69
CRYM	8	15.69
CRYM-AS1	8	15.69
CSNK2A2	8	15.69
CSNK2B	8	15.69
CTD-2194D22.4	8	15.69
CTD-2297D10.2	8	15.69
CTD-2350J17.1	8	15.69
CTD-3080P12.3	8	15.69
CTNND2	8	15.69	oncogene
CTSK	8	15.69
CTSS	8	15.69
CTXND2	8	15.69
CUL7	8	15.69
CUL9	8	15.69
CUTA	8	15.69
CX3CL1	8	15.69
CYP21A1P	8	15.69
CYP21A2	8	15.69
CYP39A1	8	15.69
DAAM2	8	15.69
DAAM2-AS1	8	15.69
DAB2	8	15.69
DAP	8	15.69
DAP3	8	15.69
DAXX	8	15.69	oncogene, TSG
DCP1B	8	15.69
DCST1	8	15.69
DCST1-AS1	8	15.69
DCST2	8	15.69
DCTN5	8	15.69
DCUN1D3	8	15.69
DDAH2	8	15.69
DDR1	8	15.69
DDX11L10	8	15.69
DDX39B	8	15.69
DDX39B-AS1	8	15.69
DECR2	8	15.69
DEF6	8	15.69
DENND4B	8	15.69
DHX16	8	15.69
DINOL	8	15.69
DLK2	8	15.69
DNAH3	8	15.69
DNAH5	8	15.69
DNAH8	8	15.69
DNAH8-AS1	8	15.69
DNAJA3	8	15.69
DNAJC21	8	15.69
DNASE1	8	15.69
DNASE1L2	8	15.69
DNPH1	8	15.69
DOK4	8	15.69
DPM3	8	15.69
DRC7	8	15.69
DROSHA	8	15.69
DXO	8	15.69
DYRK4	8	15.69
E4F1	8	15.69
EARS2	8	15.69
ECI1	8	15.69
ECM1	8	15.69
EEF2K	8	15.69
EEF2KMT	8	15.69
EFNA1	8	15.69
EFNA3	8	15.69
EFNA4	8	15.69
EGFL8	8	15.69
EGFLAM	8	15.69
EGFLAM-AS2	8	15.69
EGFLAM-AS4	8	15.69
EHMT2	8	15.69
ELOB	8	15.69
EME2	8	15.69
ENPP4	8	15.69
ENPP5	8	15.69
ENSA	8	15.69
ERC1	8	15.69
ERI2	8	15.69
ERN2	8	15.69
ERVK13-1	8	15.69
ETV7	8	15.69
EXOC3	8	15.69
EXOC3-AS1	8	15.69
FAHD1	8	15.69
FALEC	8	15.69
FAM189B	8	15.69
FAM234A	8	15.69
FANCE	8	15.69	TSG
FASTKD3	8	15.69
FBXL14	8	15.69
FBXL16	8	15.69
FBXL7	8	15.69
FBXO4	8	15.69
FCGR1A	8	15.69
FDPS	8	15.69
FGD2	8	15.69
FGF10	8	15.69
FGF10-AS1	8	15.69
FGF23	8	15.69
FGF6	8	15.69
FKBP4	8	15.69
FKBP5	8	15.69
FKBPL	8	15.69
FLAD1	8	15.69
FLG	8	15.69
FLG-AS1	8	15.69
FLG2	8	15.69
FLJ32255	8	15.69
FLJ42627	8	15.69
FLOT1	8	15.69
FLYWCH1	8	15.69
FLYWCH2	8	15.69
FOXM1	8	15.69
FOXP4	8	15.69
FOXP4-AS1	8	15.69
FRG2KP	8	15.69
FRS3	8	15.69
FYB1	8	15.69
GABBR1	8	15.69
GABPB2	8	15.69
GATAD2B	8	15.69
GAU1	8	15.69
GBA	8	15.69
GBAP1	8	15.69
GDE1	8	15.69
GDNF	8	15.69
GDNF-AS1	8	15.69
GFER	8	15.69
GGA2	8	15.69
GGNBP1	8	15.69
GHR	8	15.69
GINS3	8	15.69
GLIS2	8	15.69
GLIS2-AS1	8	15.69
GLMP	8	15.69
GLO1	8	15.69
GLP1R	8	15.69
GLYR1	8	15.69
GNG13	8	15.69
GNL1	8	15.69
GNMT	8	15.69
GNPTG	8	15.69
GOLPH3	8	15.69
GOLPH3L	8	15.69
GON4L	8	15.69
GOT2	8	15.69
GP2	8	15.69
GPANK1	8	15.69
GPATCH4	8	15.69
GPR139	8	15.69
GPRC5B	8	15.69
GPSM3	8	15.69
GPX5	8	15.69
GPX6	8	15.69
GRIN2A	8	15.69	TSG
GRM4	8	15.69
GSG1L	8	15.69
GTF2H4	8	15.69
GTF3C1	8	15.69
GTPBP2	8	15.69
GUCA1A	8	15.69
GUCA1ANB	8	15.69
GUCA1B	8	15.69
H1-5	8	15.69
H2AC11	8	15.69
H2AC12	8	15.69
H2AC13	8	15.69
H2AC14	8	15.69
H2AC15	8	15.69
H2AC16	8	15.69
H2AC17	8	15.69
H2AC18	8	15.69
H2AC19	8	15.69
H2AC20	8	15.69
H2AC21	8	15.69
H2BC11	8	15.69
H2BC12	8	15.69
H2BC13	8	15.69
H2BC14	8	15.69
H2BC15	8	15.69
H2BC17	8	15.69
H2BC18	8	15.69
H2BC20P	8	15.69
H2BC21	8	15.69
H3C10	8	15.69
H3C11	8	15.69
H3C12	8	15.69
H3C13	8	15.69
H3C14	8	15.69
H3C15	8	15.69
H3Y1	8	15.69
H3Y2	8	15.69
H4C11	8	15.69
H4C12	8	15.69
H4C13	8	15.69
H4C14	8	15.69
H4C15	8	15.69
H4C9	8	15.69
HAGH	8	15.69
HAGHL	8	15.69
HAPLN2	8	15.69
HAX1	8	15.69
HBA1	8	15.69
HBA2	8	15.69
HBM	8	15.69
HBQ1	8	15.69
HBZ	8	15.69
HCFC1R1	8	15.69
HCG14	8	15.69
HCG15	8	15.69
HCG17	8	15.69
HCG18	8	15.69
HCG20	8	15.69
HCG21	8	15.69
HCG22	8	15.69
HCG23	8	15.69
HCG24	8	15.69
HCG25	8	15.69
HCG26	8	15.69
HCG27	8	15.69
HCG4	8	15.69
HCG4B	8	15.69
HCG9	8	15.69
HCN1	8	15.69
HCN3	8	15.69
HCP5	8	15.69
HCP5B	8	15.69
HDGF	8	15.69
HERC2P4	8	15.69
HERPUD1	8	15.69
HLA-A	8	15.69	fusion
HLA-B	8	15.69
HLA-C	8	15.69
HLA-DMA	8	15.69
HLA-DMB	8	15.69
HLA-DOA	8	15.69
HLA-DOB	8	15.69
HLA-DPA1	8	15.69
HLA-DPB1	8	15.69
HLA-DPB2	8	15.69
HLA-DQA1	8	15.69
HLA-DQA2	8	15.69
HLA-DQB1	8	15.69
HLA-DQB1-AS1	8	15.69
HLA-DQB2	8	15.69
HLA-DRA	8	15.69
HLA-DRB1	8	15.69
HLA-DRB5	8	15.69
HLA-DRB6	8	15.69
HLA-E	8	15.69
HLA-F	8	15.69
HLA-F-AS1	8	15.69
HLA-G	8	15.69
HLA-H	8	15.69
HLA-J	8	15.69
HLA-L	8	15.69
HLA-V	8	15.69
HMGA1	8	15.69
HMGCS1	8	15.69
HMOX2	8	15.69
HORMAD1	8	15.69
HRAT5	8	15.69
HRNR	8	15.69
HS3ST2	8	15.69
HS3ST4	8	15.69
HS3ST6	8	15.69
HSD17B8	8	15.69
HSP90AB1	8	15.69	fusion
HSPA1A	8	15.69
HSPA1B	8	15.69
HSPA1L	8	15.69
ICE1	8	15.69
IER3	8	15.69
IER3-AS1	8	15.69
IFITM4P	8	15.69
IFT140	8	15.69
IGFALS	8	15.69
IGSF6	8	15.69
IL21R	8	15.69
IL21R-AS1	8	15.69
IL32	8	15.69
IL4R	8	15.69
IL6R	8	15.69
IL6R-AS1	8	15.69
IL7R	8	15.69	oncogene
ILF2	8	15.69
ILRUN	8	15.69
INSRR	8	15.69
INTS3	8	15.69
IP6K3	8	15.69
IQCK	8	15.69
IQGAP3	8	15.69
IRX1	8	15.69
IRX2	8	15.69
IRX4	8	15.69
ISG20L2	8	15.69
ITFG2	8	15.69
ITFG2-AS1	8	15.69
ITGAD	8	15.69
ITGAM	8	15.69
ITGAX	8	15.69
ITPR3	8	15.69
ITPRIPL2	8	15.69
IVL	8	15.69
JMJD8	8	15.69
JPT2	8	15.69
JTB	8	15.69
KATNB1	8	15.69
KATNIP	8	15.69
KCNK16	8	15.69
KCNK17	8	15.69
KCNK5	8	15.69
KCNN3	8	15.69
KCTD20	8	15.69
KCTD5	8	15.69
KDM8	8	15.69
KHDC4	8	15.69
KIF6	8	15.69
KIFC1	8	15.69
KIFC3	8	15.69
KLC4	8	15.69
KLHDC3	8	15.69
KNOP1	8	15.69
KPRP	8	15.69
KREMEN2	8	15.69
KRTCAP2	8	15.69
LAMTOR2	8	15.69
LCE1A	8	15.69
LCE1B	8	15.69
LCE1C	8	15.69
LCE1D	8	15.69
LCE1E	8	15.69
LCE1F	8	15.69
LCE2A	8	15.69
LCE2B	8	15.69
LCE2C	8	15.69
LCE2D	8	15.69
LCE3A	8	15.69
LCE3B	8	15.69
LCE3C	8	15.69
LCE3D	8	15.69
LCE3E	8	15.69
LCE4A	8	15.69
LCE5A	8	15.69
LCE6A	8	15.69
LCMT1	8	15.69
LCMT1-AS1	8	15.69
LCMT1-AS2	8	15.69
LELP1	8	15.69
LEMD2	8	15.69
LENEP	8	15.69
LHFPL5	8	15.69
LIFR	8	15.69
LIFR-AS1	8	15.69
LINC00235	8	15.69
LINC00240	8	15.69
LINC00243	8	15.69
LINC00254	8	15.69
LINC00302	8	15.69
LINC00336	8	15.69
LINC00514	8	15.69
LINC00533	8	15.69
LINC00603	8	15.69
LINC00869	8	15.69
LINC00921	8	15.69
LINC00940	8	15.69
LINC00942	8	15.69
LINC00951	8	15.69
LINC01012	8	15.69
LINC01015	8	15.69
LINC01016	8	15.69
LINC01017	8	15.69
LINC01018	8	15.69
LINC01019	8	15.69
LINC01020	8	15.69
LINC01149	8	15.69
LINC01177	8	15.69
LINC01194	8	15.69
LINC01195	8	15.69
LINC01265	8	15.69
LINC01276	8	15.69
LINC01377	8	15.69
LINC01511	8	15.69
LINC01512	8	15.69
LINC01556	8	15.69
LINC01567	8	15.69
LINC01569	8	15.69
LINC01570	8	15.69
LINC01623	8	15.69
LINC02064	8	15.69
LINC02102	8	15.69
LINC02103	8	15.69
LINC02104	8	15.69
LINC02107	8	15.69
LINC02109	8	15.69
LINC02110	8	15.69
LINC02111	8	15.69
LINC02112	8	15.69
LINC02114	8	15.69
LINC02116	8	15.69
LINC02119	8	15.69
LINC02120	8	15.69
LINC02121	8	15.69
LINC02123	8	15.69
LINC02124	8	15.69
LINC02130	8	15.69
LINC02141	8	15.69
LINC02145	8	15.69
LINC02146	8	15.69
LINC02149	8	15.69
LINC02150	8	15.69
LINC02160	8	15.69
LINC02162	8	15.69
LINC02175	8	15.69
LINC02177	8	15.69
LINC02185	8	15.69
LINC02186	8	15.69
LINC02190	8	15.69
LINC02194	8	15.69
LINC02199	8	15.69
LINC02211	8	15.69
LINC02212	8	15.69
LINC02213	8	15.69
LINC02217	8	15.69
LINC02218	8	15.69
LINC02220	8	15.69
LINC02221	8	15.69
LINC02223	8	15.69
LINC02224	8	15.69
LINC02226	8	15.69
LINC02228	8	15.69
LINC02236	8	15.69
LINC02239	8	15.69
LINC02241	8	15.69
LINC02417	8	15.69
LINC02520	8	15.69
LINC02537	8	15.69
LINC02569	8	15.69
LINC02570	8	15.69
LINC02571	8	15.69
LINC02591	8	15.69
LINC02861	8	15.69
LINC02867	8	15.69
LINGO4	8	15.69
LMBRD2	8	15.69
LMF1	8	15.69
LMF1-AS1	8	15.69
LMNA	8	15.69	fusion
LOC100128079	8	15.69
LOC100128253	8	15.69
LOC100128770	8	15.69
LOC100129636	8	15.69
LOC100130283	8	15.69
LOC100130744	8	15.69
LOC100131107	8	15.69
LOC100131289	8	15.69
LOC100132356	8	15.69
LOC100134368	8	15.69
LOC100190986	8	15.69
LOC100270746	8	15.69
LOC100287175	8	15.69
LOC100287329	8	15.69
LOC100288162	8	15.69
LOC100294145	8	15.69
LOC100505915	8	15.69
LOC100506406	8	15.69
LOC100506639	8	15.69
LOC100506688	8	15.69
LOC100506858	8	15.69
LOC100507547	8	15.69
LOC100996325	8	15.69
LOC101926898	8	15.69
LOC101926915	8	15.69
LOC101926934	8	15.69
LOC101926960	8	15.69
LOC101927814	8	15.69
LOC101928009	8	15.69
LOC101928034	8	15.69
LOC101928120	8	15.69
LOC101928177	8	15.69
LOC101929006	8	15.69
LOC101929188	8	15.69
LOC101929243	8	15.69
LOC101929524	8	15.69
LOC101929555	8	15.69
LOC101929613	8	15.69
LOC101929645	8	15.69
LOC101929705	8	15.69
LOC102723385	8	15.69
LOC102723692	8	15.69
LOC102723753	8	15.69
LOC105371038	8	15.69
LOC105371046	8	15.69
LOC105371049	8	15.69
LOC105371433	8	15.69
LOC105374620	8	15.69
LOC105374704	8	15.69
LOC105374727	8	15.69
LOC105375075	8	15.69
LOC106660606	8	15.69
LOC107984507	8	15.69
LOC110384692	8	15.69
LOC153684	8	15.69
LOC285847	8	15.69
LOC343052	8	15.69
LOC388282	8	15.69
LOC401176	8	15.69
LOC401261	8	15.69
LOC440346	8	15.69
LOC442132	8	15.69
LOC554206	8	15.69
LOC644634	8	15.69
LOC646652	8	15.69
LOC648987	8	15.69
LOC652276	8	15.69
LOC728178	8	15.69
LOC728613	8	15.69
LOC729652	8	15.69
LORICRIN	8	15.69
LPCAT1	8	15.69
LRFN2	8	15.69
LRRC14B	8	15.69
LRRC71	8	15.69
LRRC73	8	15.69
LRTM2	8	15.69
LSINCT5	8	15.69
LSM2	8	15.69
LSP1P3	8	15.69
LST1	8	15.69
LTA	8	15.69
LTB	8	15.69
LUC7L	8	15.69
LY6G5B	8	15.69
LY6G5C	8	15.69
LY6G6C	8	15.69
LY6G6D	8	15.69
LY6G6E	8	15.69
LY6G6F	8	15.69
LY6G6F-LY6G6D	8	15.69
LYRM1	8	15.69
LYSMD1	8	15.69
MAD2L1BP	8	15.69
MAPK13	8	15.69
MAPK14	8	15.69
MAPK8IP3	8	15.69
MARCHF11	8	15.69
MARCHF6	8	15.69
MARF1	8	15.69
MAS1L	8	15.69
MCCD1	8	15.69
MCL1	8	15.69
MCRIP2	8	15.69
MDC1	8	15.69
MDC1-AS1	8	15.69
MDFI	8	15.69
MDGA1	8	15.69
MEA1	8	15.69
MED10	8	15.69
MED20	8	15.69
MEF2D	8	15.69
MEFV	8	15.69
MEIOB	8	15.69
MEP1A	8	15.69
METRN	8	15.69
METTL26	8	15.69
METTL9	8	15.69
MEX3A	8	15.69
MFSD13B	8	15.69
MGRN1	8	15.69
MICA	8	15.69
MICA-AS1	8	15.69
MICB	8	15.69
MICB-DT	8	15.69
MINDY1	8	15.69
MIR10397	8	15.69
MIR10398	8	15.69
MIR10522	8	15.69
MIR1225	8	15.69
MIR1236	8	15.69
MIR1273H	8	15.69
MIR1275	8	15.69
MIR190B	8	15.69
MIR193B	8	15.69
MIR193BHG	8	15.69
MIR219A1	8	15.69
MIR3135B	8	15.69
MIR3143	8	15.69
MIR3176	8	15.69
MIR3177	8	15.69
MIR3178	8	15.69
MIR3179-1	8	15.69
MIR3179-2	8	15.69
MIR3179-3	8	15.69
MIR3179-4	8	15.69
MIR3180-1	8	15.69
MIR3180-2	8	15.69
MIR3180-3	8	15.69
MIR3180-4	8	15.69
MIR3180-5	8	15.69
MIR3649	8	15.69
MIR3650	8	15.69
MIR365A	8	15.69
MIR3670-1	8	15.69
MIR3670-2	8	15.69
MIR3670-3	8	15.69
MIR3670-4	8	15.69
MIR3677	8	15.69
MIR3925	8	15.69
MIR3934	8	15.69
MIR4257	8	15.69
MIR4258	8	15.69
MIR4277	8	15.69
MIR4278	8	15.69
MIR4279	8	15.69
MIR4456	8	15.69
MIR4457	8	15.69
MIR4458	8	15.69
MIR4458HG	8	15.69
MIR4462	8	15.69
MIR4516	8	15.69
MIR4635	8	15.69
MIR4636	8	15.69
MIR4637	8	15.69
MIR4640	8	15.69
MIR4641	8	15.69
MIR4642	8	15.69
MIR4646	8	15.69
MIR4647	8	15.69
MIR4717	8	15.69
MIR484	8	15.69
MIR5004	8	15.69
MIR548W	8	15.69
MIR554	8	15.69
MIR555	8	15.69
MIR5587	8	15.69
MIR5690	8	15.69
MIR5698	8	15.69
MIR579	8	15.69
MIR580	8	15.69
MIR586	8	15.69
MIR6075	8	15.69
MIR6126	8	15.69
MIR6131	8	15.69
MIR6506	8	15.69
MIR6511A1	8	15.69
MIR6511A2	8	15.69
MIR6511A3	8	15.69
MIR6511A4	8	15.69
MIR6511B1	8	15.69
MIR6511B2	8	15.69
MIR662	8	15.69
MIR6721	8	15.69
MIR6737	8	15.69
MIR6738	8	15.69
MIR6767	8	15.69
MIR6768	8	15.69
MIR6769A	8	15.69
MIR6770-1	8	15.69
MIR6770-2	8	15.69
MIR6770-3	8	15.69
MIR6772	8	15.69
MIR6780B	8	15.69
MIR6832	8	15.69
MIR6833	8	15.69
MIR6834	8	15.69
MIR6835	8	15.69
MIR6863	8	15.69
MIR6873	8	15.69
MIR6878	8	15.69
MIR6891	8	15.69
MIR7111	8	15.69
MIR7159	8	15.69
MIR765	8	15.69
MIR8065	8	15.69
MIR8083	8	15.69
MIR877	8	15.69
MIR887	8	15.69
MIR9-1	8	15.69
MIR9-1HG	8	15.69
MIR92B	8	15.69
MIR940	8	15.69
MIR9983	8	15.69
MLLT11	8	15.69
MLN	8	15.69
MLST8	8	15.69
MMP15	8	15.69
MMP25	8	15.69
MMP25-AS1	8	15.69
MOCS1	8	15.69
MOG	8	15.69
MOSMO	8	15.69
MPG	8	15.69
MPIG6B	8	15.69
MPV17L	8	15.69
MROH2B	8	15.69
MRPL14	8	15.69
MRPL2	8	15.69
MRPL24	8	15.69
MRPL28	8	15.69
MRPL36	8	15.69
MRPL9	8	15.69
MRPS10	8	15.69
MRPS18A	8	15.69
MRPS18B	8	15.69
MRPS21	8	15.69
MRPS30	8	15.69
MRPS30-DT	8	15.69
MRPS34	8	15.69
MRTFB	8	15.69
MSH5	8	15.69
MSH5-SAPCD1	8	15.69
MSLN	8	15.69
MSRB1	8	15.69
MSTO1	8	15.69
MSTO2P	8	15.69
MTCH1	8	15.69
MTMR11	8	15.69
MTMR12	8	15.69
MTRNR2L4	8	15.69
MTRR	8	15.69
MTX1	8	15.69
MUC1	8	15.69	fusion
MUC21	8	15.69
MUC22	8	15.69
MUCL3	8	15.69
MYH11	8	15.69	fusion
MYMX	8	15.69
MYO10	8	15.69
NAA60	8	15.69
NADK2	8	15.69
NAGPA	8	15.69
NAGPA-AS1	8	15.69
NAXE	8	15.69
NBPF18P	8	15.69
NBPF19	8	15.69
NCR2	8	15.69
NCR3	8	15.69
NDE1	8	15.69
NDRG4	8	15.69
NDUFA9	8	15.69
NDUFAB1	8	15.69
NDUFB10	8	15.69
NDUFS6	8	15.69
NELFE	8	15.69
NES	8	15.69
NEU1	8	15.69
NFKBIE	8	15.69
NFKBIL1	8	15.69
NFYA	8	15.69
NHLRC4	8	15.69
NIM1K	8	15.69
NINJ2-AS1	8	15.69
NIPBL	8	15.69
NIPBL-DT	8	15.69
NKAPL	8	15.69
NKD2	8	15.69
NLRC3	8	15.69
NLRC5	8	15.69
NME3	8	15.69
NME4	8	15.69
NMRAL1	8	15.69
NNT	8	15.69
NNT-AS1	8	15.69
NOMO1	8	15.69
NOMO2	8	15.69
NOMO3	8	15.69
NOTCH2NLC	8	15.69
NOTCH4	8	15.69
NOXO1	8	15.69
NPIPA1	8	15.69
NPIPA2	8	15.69
NPIPA3	8	15.69
NPIPA5	8	15.69
NPIPA7	8	15.69
NPIPA8	8	15.69
NPIPB3	8	15.69
NPIPB4	8	15.69
NPIPB5	8	15.69
NPIPB6	8	15.69
NPR1	8	15.69
NPR3	8	15.69
NPRL3	8	15.69
NPW	8	15.69
NRIP2	8	15.69
NRM	8	15.69
NSMCE1	8	15.69
NSMCE1-DT	8	15.69
NSUN2	8	15.69
NTAN1	8	15.69
NTHL1	8	15.69	TSG
NTN3	8	15.69
NTRK1	8	15.69	oncogene, TSG, fusion
NUBP2	8	15.69
NUDT16L1	8	15.69
NUDT3	8	15.69
NUP155	8	15.69
NUP210L	8	15.69
OARD1	8	15.69
OAZ3	8	15.69
OPN5	8	15.69
OR10C1	8	15.69
OR11A1	8	15.69
OR12D1	8	15.69
OR12D2	8	15.69
OR12D3	8	15.69
OR14J1	8	15.69
OR1F1	8	15.69
OR1F12	8	15.69
OR1F2P	8	15.69
OR2B2	8	15.69
OR2B3	8	15.69
OR2B6	8	15.69
OR2C1	8	15.69
OR2H1	8	15.69
OR2H2	8	15.69
OR2J1	8	15.69
OR2J2	8	15.69
OR2J3	8	15.69
OR2W1	8	15.69
OR5V1	8	15.69
OSMR	8	15.69
OSMR-AS1	8	15.69
OTOA	8	15.69
OTOAP1	8	15.69
OTUD7B	8	15.69
OTULIN	8	15.69
OTULINL	8	15.69
OXCT1	8	15.69
OXCT1-AS1	8	15.69
PACSIN1	8	15.69
PAIP1	8	15.69
PALB2	8	15.69
PAM16	8	15.69
PANDAR	8	15.69
PAQR4	8	15.69
PAQR6	8	15.69
PARN	8	15.69
PARP11	8	15.69
PBX2	8	15.69
PBXIP1	8	15.69
PDCD6	8	15.69
PDCD6-AHRR	8	15.69
PDIA2	8	15.69
PDILT	8	15.69
PDPK1	8	15.69
PDXDC1	8	15.69
PDZD2	8	15.69
PDZD9	8	15.69
PEAR1	8	15.69
PERCC1	8	15.69
PEX6	8	15.69
PFDN6	8	15.69
PGAP6	8	15.69
PGBD1	8	15.69
PGC	8	15.69
PGLYRP3	8	15.69
PGLYRP4	8	15.69
PGP	8	15.69
PHF1	8	15.69
PI16	8	15.69
PI4KB	8	15.69
PIGQ	8	15.69
PIM1	8	15.69
PIP5K1A	8	15.69
PKD1	8	15.69
PKD1P1	8	15.69
PKD1P3-NPIPA1	8	15.69
PKD1P4-NPIPA8	8	15.69
PKD1P5-LOC105376752	8	15.69
PKD1P6-NPIPP1	8	15.69
PKLR	8	15.69
PKMYT1	8	15.69
PLA2G10	8	15.69
PLA2G7	8	15.69
PLCXD3	8	15.69
PLEKHG4B	8	15.69
PLEKHO1	8	15.69
PLK1	8	15.69
PLLP	8	15.69
PMCHL1	8	15.69
PMF1	8	15.69
PMF1-BGLAP	8	15.69
PMVK	8	15.69
PNPLA1	8	15.69
POGZ	8	15.69
POLH	8	15.69
POLR1C	8	15.69
POLR1H	8	15.69
POLR2C	8	15.69
POLR3E	8	15.69
POLR3K	8	15.69
POM121L2	8	15.69
POU5F1	8	15.69
POU5F1P4	8	15.69
PP7080	8	15.69
PPARD	8	15.69
PPIAL4C	8	15.69
PPIL1	8	15.69
PPL	8	15.69
PPP1R10	8	15.69
PPP1R11	8	15.69
PPP1R18	8	15.69
PPP2R5D	8	15.69
PPT2	8	15.69
PPT2-EGFL8	8	15.69
PRCC	8	15.69	fusion
PRDM9	8	15.69
PRICKLE4	8	15.69
PRKAA1	8	15.69
PRKCB	8	15.69
PRLR	8	15.69
PRMT8	8	15.69
PRPF3	8	15.69
PRPH2	8	15.69
PRR25	8	15.69
PRR3	8	15.69
PRR35	8	15.69
PRR9	8	15.69
PRRC2A	8	15.69
PRRT1	8	15.69
PRSS16	8	15.69
PRSS21	8	15.69
PRSS22	8	15.69
PRSS27	8	15.69
PRSS30P	8	15.69
PRSS33	8	15.69
PRSS41	8	15.69
PRSS54	8	15.69
PRUNE1	8	15.69
PSMB4	8	15.69
PSMB8	8	15.69
PSMB8-AS1	8	15.69
PSMB9	8	15.69
PSMD4	8	15.69
PSME3IP1	8	15.69
PSORS1C1	8	15.69
PSORS1C2	8	15.69
PSORS1C3	8	15.69
PTCHD4	8	15.69
PTCRA	8	15.69
PTGER4	8	15.69
PTK7	8	15.69
PTX4	8	15.69
PURPL	8	15.69
PXT1	8	15.69
PYDC1	8	15.69
PYGO2	8	15.69
RAB11FIP3	8	15.69
RAB13	8	15.69
RAB25	8	15.69
RAB26	8	15.69
RAB40C	8	15.69
RAB44	8	15.69
RAD1	8	15.69
RAD51AP1	8	15.69
RAD52	8	15.69
RAI14	8	15.69
RANBP3L	8	15.69
RBBP6	8	15.69
RBFOX1	8	15.69
RCAN2	8	15.69
RETREG1	8	15.69
REXO5	8	15.69
RFX5	8	15.69
RFX5-AS1	8	15.69
RGL2	8	15.69
RGS11	8	15.69
RHBDF1	8	15.69
RHBDL1	8	15.69
RHBG	8	15.69
RHNO1	8	15.69
RHOT2	8	15.69
RICTOR	8	15.69	oncogene
RIIAD1	8	15.69
RING1	8	15.69
RIT1	8	15.69
RNF151	8	15.69
RNF39	8	15.69
RNF5	8	15.69
RNF8	8	15.69
RNPS1	8	15.69
ROGDI	8	15.69
ROPN1L	8	15.69
ROPN1L-AS1	8	15.69
RORC	8	15.69
RPL10A	8	15.69
RPL37	8	15.69
RPL3L	8	15.69
RPL7L1	8	15.69
RPP21	8	15.69
RPRD2	8	15.69
RPS10	8	15.69
RPS10-NUDT3	8	15.69
RPS15A	8	15.69
RPS18	8	15.69
RPS2	8	15.69
RPS27	8	15.69
RPTN	8	15.69
RPUSD1	8	15.69
RRN3	8	15.69
RRN3P1	8	15.69
RRN3P3	8	15.69
RRNAD1	8	15.69
RRP36	8	15.69
RSPH9	8	15.69
RSPRY1	8	15.69
RUNX2	8	15.69
RUSC1	8	15.69
RUSC1-AS1	8	15.69
RUSF1	8	15.69
RXFP3	8	15.69
RXFP4	8	15.69
RXRB	8	15.69
S100A1	8	15.69
S100A10	8	15.69
S100A11	8	15.69
S100A12	8	15.69
S100A13	8	15.69
S100A14	8	15.69
S100A16	8	15.69
S100A2	8	15.69
S100A3	8	15.69
S100A4	8	15.69
S100A5	8	15.69
S100A6	8	15.69
S100A7	8	15.69
S100A7A	8	15.69
S100A8	8	15.69
S100A9	8	15.69
SAPCD1	8	15.69
SAPCD1-AS1	8	15.69
SAYSD1	8	15.69
SBK1	8	15.69
SCAMP3	8	15.69
SCARNA26A	8	15.69
SCARNA26B	8	15.69
SCARNA4	8	15.69
SCNM1	8	15.69
SCNN1B	8	15.69
SCNN1G	8	15.69
SCUBE3	8	15.69
SDHA	8	15.69
SDHAP3	8	15.69
SDR42E2	8	15.69
SEC14L5	8	15.69
SELENBP1	8	15.69
SELENOP	8	15.69
SEMA4A	8	15.69
SEMA5A	8	15.69
SEMA5A-AS1	8	15.69
SEMA6C	8	15.69
SEPTIN12	8	15.69
SETD6	8	15.69
SETDB1	8	15.69	oncogene
SF3B4	8	15.69
SFTA2	8	15.69
SH2D2A	8	15.69
SHC1	8	15.69
SHE	8	15.69
SKIV2L	8	15.69
SKP2	8	15.69
SLC12A3	8	15.69
SLC12A7	8	15.69
SLC1A3	8	15.69
SLC22A7	8	15.69
SLC25A27	8	15.69
SLC25A44	8	15.69
SLC26A8	8	15.69
SLC27A3	8	15.69
SLC29A1	8	15.69
SLC35B2	8	15.69
SLC38A7	8	15.69
SLC39A1	8	15.69
SLC39A7	8	15.69
SLC44A4	8	15.69
SLC45A2	8	15.69
SLC50A1	8	15.69
SLC5A11	8	15.69
SLC5A2	8	15.69
SLC6A18	8	15.69
SLC6A19	8	15.69
SLC6A3	8	15.69
SLC7A5P2	8	15.69
SLC9A3	8	15.69
SLC9A3-AS1	8	15.69
SLC9A3R2	8	15.69
SLX4	8	15.69
SMCP	8	15.69
SMG1	8	15.69
SMG1P1	8	15.69
SMG1P3	8	15.69
SMG5	8	15.69
SMIM22	8	15.69
SMIM29	8	15.69
SMIM40	8	15.69
SNAPIN	8	15.69
SNHG18	8	15.69
SNHG19	8	15.69
SNHG32	8	15.69
SNHG9	8	15.69
SNORA10	8	15.69
SNORA105A	8	15.69
SNORA105B	8	15.69
SNORA38	8	15.69
SNORA3C	8	15.69
SNORA46	8	15.69
SNORA50A	8	15.69
SNORA58B	8	15.69
SNORA64	8	15.69
SNORA78	8	15.69
SNORA80E	8	15.69
SNORD117	8	15.69
SNORD123	8	15.69
SNORD13C	8	15.69
SNORD170	8	15.69
SNORD32B	8	15.69
SNORD48	8	15.69
SNORD52	8	15.69
SNORD60	8	15.69
SNORD72	8	15.69
SNORD84	8	15.69
SNRNP25	8	15.69
SNRPC	8	15.69
SNX27	8	15.69
SNX29P1	8	15.69
SOX8	8	15.69
SPATS1	8	15.69
SPDEF	8	15.69
SPEF2	8	15.69
SPRR1A	8	15.69
SPRR1B	8	15.69
SPRR2A	8	15.69
SPRR2B	8	15.69
SPRR2C	8	15.69
SPRR2D	8	15.69
SPRR2E	8	15.69
SPRR2F	8	15.69
SPRR2G	8	15.69
SPRR3	8	15.69
SPRR4	8	15.69
SPSB3	8	15.69
SRD5A1	8	15.69
SRF	8	15.69
SRL	8	15.69
SRPK1	8	15.69
SRRM2	8	15.69
SRRM2-AS1	8	15.69
SRSF3	8	15.69
SSR2	8	15.69
SSTR5	8	15.69
SSTR5-AS1	8	15.69
STK19	8	15.69
STK38	8	15.69
STUB1	8	15.69
SUB1	8	15.69
SUPT3H	8	15.69
SV2A	8	15.69
SYNGAP1	8	15.69
SYNGR3	8	15.69
SYT11	8	15.69
SYT17	8	15.69
TAF11	8	15.69
TAF8	8	15.69
TAP1	8	15.69
TAP2	8	15.69
TAPBP	8	15.69
TARS1	8	15.69
TARS2	8	15.69
TAS2R1	8	15.69
TBC1D22B	8	15.69
TBC1D24	8	15.69
TBCC	8	15.69
TBL3	8	15.69
TCF19	8	15.69
TCHH	8	15.69
TCHHL1	8	15.69
TCP11	8	15.69
TCTE1	8	15.69
TDRD10	8	15.69
TDRD6	8	15.69
TDRG1	8	15.69
TDRKH	8	15.69
TDRKH-AS1	8	15.69
TEAD3	8	15.69
TEAD4	8	15.69
TEDC2	8	15.69
TELO2	8	15.69
TENT4A	8	15.69
TEPP	8	15.69
TERT	8	15.69	oncogene, TSG
TEX52	8	15.69
TFAP4	8	15.69
TFEB	8	15.69
TGFB1I1	8	15.69
THBS3	8	15.69
THCAT155	8	15.69
THEM4	8	15.69
THEM5	8	15.69
THOC6	8	15.69
THUMPD1	8	15.69
TIGAR	8	15.69
TIGD7	8	15.69
TJAP1	8	15.69
TMC5	8	15.69
TMC7	8	15.69
TMEM151B	8	15.69
TMEM159	8	15.69
TMEM204	8	15.69
TMEM217	8	15.69
TMEM267	8	15.69
TMEM63B	8	15.69
TMEM79	8	15.69
TMOD4	8	15.69
TNF	8	15.69
TNFAIP8L2	8	15.69
TNFAIP8L2-SCNM1	8	15.69
TNFRSF12A	8	15.69
TNFRSF21	8	15.69
TNRC6A	8	15.69
TNXA	8	15.69
TNXB	8	15.69
TOB2P1	8	15.69
TOMM6	8	15.69
TPM3	8	15.69	TSG, fusion
TPPP	8	15.69
TPSAB1	8	15.69
TPSB2	8	15.69
TPSD1	8	15.69
TPSG1	8	15.69
TRAF7	8	15.69
TRAP1	8	15.69
TREM1	8	15.69
TREM2	8	15.69
TREML1	8	15.69
TREML2	8	15.69
TREML3P	8	15.69
TREML4	8	15.69
TREML5P	8	15.69
TRERF1	8	15.69
TRIM10	8	15.69
TRIM15	8	15.69
TRIM26	8	15.69
TRIM27	8	15.69
TRIM31	8	15.69
TRIM31-AS1	8	15.69
TRIM39	8	15.69
TRIM39-RPP21	8	15.69
TRIM40	8	15.69
TRIM46	8	15.69
TRIM72	8	15.69
TRIO	8	15.69
TRIP13	8	15.69
TSACC	8	15.69
TSBP1	8	15.69
TSBP1-AS1	8	15.69
TSC2	8	15.69	TSG
TSPAN9	8	15.69
TSPO2	8	15.69
TSR3	8	15.69
TTBK1	8	15.69
TTC23L	8	15.69
TTC24	8	15.69
TTC33	8	15.69
TUBB	8	15.69
TUFT1	8	15.69
TULP1	8	15.69
TULP3	8	15.69
UBALD1	8	15.69
UBAP2L	8	15.69
UBD	8	15.69
UBE2I	8	15.69
UBE2Q1	8	15.69
UBE2Q1-AS1	8	15.69
UBE2QL1	8	15.69
UBFD1	8	15.69
UBN1	8	15.69
UBQLN4	8	15.69
UBR2	8	15.69
UGT3A1	8	15.69
UGT3A2	8	15.69
UHRF1BP1	8	15.69
UMOD	8	15.69
UNC5CL	8	15.69
UNKL	8	15.69
UQCC2	8	15.69
UQCRC2	8	15.69
USB1	8	15.69
USP31	8	15.69
USP49	8	15.69
USP7	8	15.69
VARS1	8	15.69
VARS2	8	15.69
VASN	8	15.69
VEGFA	8	15.69
VHLL	8	15.69
VN1R10P	8	15.69
VN1R3	8	15.69
VPS35L	8	15.69
VPS45	8	15.69
VPS52	8	15.69
VPS72	8	15.69
VWA3A	8	15.69
VWA7	8	15.69
WASIR2	8	15.69
WDR24	8	15.69
WDR46	8	15.69
WDR70	8	15.69
WDR90	8	15.69
WFIKKN1	8	15.69
WNK1	8	15.69
WNT5B	8	15.69
XPO5	8	15.69
XPO6	8	15.69
XYLT1	8	15.69
YBX3P1	8	15.69
YIPF3	8	15.69
YY1AP1	8	15.69
ZBED9	8	15.69
ZBTB12	8	15.69
ZBTB22	8	15.69
ZBTB7B	8	15.69
ZBTB9	8	15.69
ZDHHC11	8	15.69
ZDHHC11B	8	15.69
ZFAND3	8	15.69
ZFP57	8	15.69
ZFR	8	15.69
ZG16B	8	15.69
ZKSCAN2	8	15.69
ZKSCAN3	8	15.69
ZKSCAN4	8	15.69
ZKSCAN8	8	15.69
ZNF131	8	15.69
ZNF165	8	15.69
ZNF174	8	15.69
ZNF184	8	15.69
ZNF192P1	8	15.69
ZNF200	8	15.69
ZNF204P	8	15.69
ZNF205	8	15.69
ZNF205-AS1	8	15.69
ZNF213	8	15.69
ZNF213-AS1	8	15.69
ZNF263	8	15.69
ZNF267	8	15.69
ZNF311	8	15.69
ZNF318	8	15.69
ZNF319	8	15.69
ZNF391	8	15.69
ZNF500	8	15.69
ZNF597	8	15.69
ZNF598	8	15.69
ZNF622	8	15.69
ZNF687	8	15.69
ZNF687-AS1	8	15.69
ZNF720	8	15.69
ZNF75A	8	15.69
ZNF76	8	15.69
ZNF843	8	15.69
ZNRD1ASP	8	15.69
ZP2	8	15.69
ZSCAN10	8	15.69
ZSCAN12	8	15.69
ZSCAN12P1	8	15.69
ZSCAN16	8	15.69
ZSCAN16-AS1	8	15.69
ZSCAN23	8	15.69
ZSCAN26	8	15.69
ZSCAN31	8	15.69
ZSCAN32	8	15.69
ZSCAN9	8	15.69
AA06	7	13.73
AARS1	7	13.73
ABCC11	7	13.73
ABCC12	7	13.73
ABHD15	7	13.73
ABL2	7	13.73	oncogene, fusion
ABT1	7	13.73
ACBD6	7	13.73
ACD	7	13.73
ACKR1	7	13.73
ACOT13	7	13.73
ACP6	7	13.73
ACSF3	7	13.73
ADAD2	7	13.73
ADAM3B	7	13.73
ADAMTS18	7	13.73
ADAMTS4	7	13.73
ADAP2	7	13.73
ADAT1	7	13.73
ADCY10	7	13.73
ADCY7	7	13.73
ADTRP	7	13.73
AFG3L1P	7	13.73
AGRP	7	13.73
AIM2	7	13.73
AKTIP	7	13.73
ALDH5A1	7	13.73
ALDH9A1	7	13.73
ALDOC	7	13.73
AMFR	7	13.73
ANGPTL1	7	13.73
ANKRD11	7	13.73
ANKRD13B	7	13.73
ANKRD26P1	7	13.73
ANKRD34A	7	13.73
ANKRD35	7	13.73
ANKRD36BP1	7	13.73
ANKRD45	7	13.73
ANO2	7	13.73
AP1G1	7	13.73
APCS	7	13.73
APOA2	7	13.73
APOBEC4	7	13.73
APRT	7	13.73
ARGFXP2	7	13.73
ARHGAP30	7	13.73
ARLNC1	7	13.73
ARMH2	7	13.73
ARPC5	7	13.73
ASIC2	7	13.73
ASTN1	7	13.73
ATAD5	7	13.73
ATF6	7	13.73
ATMIN	7	13.73
ATP1A2	7	13.73
ATP1A4	7	13.73
ATP1B1	7	13.73
ATP2C2	7	13.73
ATP2C2-AS1	7	13.73
ATP6V0D1	7	13.73
ATXN1	7	13.73
ATXN1-AS1	7	13.73
ATXN1L	7	13.73
AXDND1	7	13.73
B3GNT9	7	13.73
B4GALT3	7	13.73
BANP	7	13.73
BBS2	7	13.73
BCAR1	7	13.73
BCL9	7	13.73	oncogene, fusion
BCO1	7	13.73
BEAN1	7	13.73
BEAN1-AS1	7	13.73
BLMH	7	13.73
BLOC1S5	7	13.73
BLOC1S5-TXNDC5	7	13.73
BLZF1	7	13.73
BMP5	7	13.73
BMP6	7	13.73
BPHL	7	13.73
BRD7	7	13.73
BRINP2	7	13.73
BTN1A1	7	13.73
BTN2A1	7	13.73
BTN2A2	7	13.73
BTN2A3P	7	13.73
BTN3A1	7	13.73
BTN3A2	7	13.73
BTN3A3	7	13.73
C16orf46	7	13.73
C16orf70	7	13.73
C16orf74	7	13.73
C16orf78	7	13.73
C16orf86	7	13.73
C16orf87	7	13.73
C16orf95	7	13.73
C17orf102	7	13.73
C17orf75	7	13.73
C1orf105	7	13.73
C1orf112	7	13.73
C1orf21	7	13.73
C1orf220	7	13.73
C1orf226	7	13.73
C6orf141	7	13.73
C6orf201	7	13.73
C6orf52	7	13.73
C6orf62	7	13.73
CA5A	7	13.73
CA7	7	13.73
CACNA1E	7	13.73
CACYBP	7	13.73
CADM3	7	13.73
CADM3-AS1	7	13.73
CAGE1	7	13.73
CALB2	7	13.73
CAP2	7	13.73
CAPNS2	7	13.73
CARMIL1	7	13.73
CARMIL2	7	13.73
CASC15	7	13.73
CASC16	7	13.73
CASC22	7	13.73
CASQ1	7	13.73
CBFA2T3	7	13.73	TSG, fusion
CBFB	7	13.73
CBLN1	7	13.73
CCDC181	7	13.73
CCDC190	7	13.73
CCL1	7	13.73
CCL11	7	13.73
CCL13	7	13.73
CCL2	7	13.73
CCL7	7	13.73
CCL8	7	13.73
CCNYL3	7	13.73
CD160	7	13.73
CD1A	7	13.73
CD1B	7	13.73
CD1C	7	13.73
CD1D	7	13.73
CD1E	7	13.73
CD244	7	13.73
CD247	7	13.73
CD48	7	13.73
CD5L	7	13.73
CD83	7	13.73
CD84	7	13.73
CD9	7	13.73
CDH1	7	13.73	TSG
CDH11	7	13.73	TSG, fusion
CDH13	7	13.73
CDH15	7	13.73
CDH16	7	13.73
CDH3	7	13.73
CDH5	7	13.73
CDH8	7	13.73
CDK10	7	13.73
CDK5R1	7	13.73
CDKAL1	7	13.73
CDT1	7	13.73
CDYL	7	13.73
CDYL2	7	13.73
CENPBD1	7	13.73
CENPL	7	13.73
CENPN	7	13.73
CENPQ	7	13.73
CENPT	7	13.73
CEP350	7	13.73
CES1	7	13.73
CES1P1	7	13.73
CES1P2	7	13.73
CES2	7	13.73
CES3	7	13.73
CES4A	7	13.73
CES5A	7	13.73
CFAP126	7	13.73
CFAP45	7	13.73
CFDP1	7	13.73
CHD1L	7	13.73
CHD9	7	13.73
CHMP1A	7	13.73
CHST4	7	13.73
CHST5	7	13.73
CHST6	7	13.73
CHTF8	7	13.73
CIAO2B	7	13.73
CIBAR2	7	13.73
CILK1	7	13.73
CKLF	7	13.73
CKLF-CMTM1	7	13.73
CLEC18A	7	13.73
CLEC18B	7	13.73
CLEC18C	7	13.73
CLEC3A	7	13.73
CMAHP	7	13.73
CMC2	7	13.73
CMIP	7	13.73
CMTM1	7	13.73
CMTM2	7	13.73
CMTM3	7	13.73
CMTM4	7	13.73
CMTR2	7	13.73
CNEP1R1	7	13.73
CNTNAP4	7	13.73
COG4	7	13.73
COG8	7	13.73
COL21A1	7	13.73
COLGALT2	7	13.73
COP1	7	13.73
COPA	7	13.73
COPRS	7	13.73
CORO6	7	13.73
COTL1	7	13.73
COX4I1	7	13.73
CPD	7	13.73
CPHXL	7	13.73
CPNE7	7	13.73
CREG1	7	13.73
CRISP1	7	13.73
CRISP2	7	13.73
CRISP3	7	13.73
CRISPLD2	7	13.73
CRLF3	7	13.73
CRNDE	7	13.73
CRP	7	13.73
CRYBA1	7	13.73
CRYZL2P	7	13.73
CRYZL2P-SEC16B	7	13.73
CTCF	7	13.73
CTRB1	7	13.73
CTRB2	7	13.73
CTRL	7	13.73
CTU2	7	13.73
CYB5B	7	13.73
CYBA	7	13.73
CYCSP52	7	13.73
CYLD	7	13.73	TSG
DARS2	7	13.73
DBNDD1	7	13.73
DCAF6	7	13.73
DCAF8	7	13.73
DCDC2	7	13.73
DCUN1D4	7	13.73
DDR2	7	13.73	oncogene
DDX11L1	7	13.73
DDX11L17	7	13.73
DDX19A	7	13.73
DDX19B	7	13.73
DDX28	7	13.73
DEDD	7	13.73
DEF8	7	13.73
DEFB110	7	13.73
DEFB112	7	13.73
DEFB113	7	13.73
DEFB114	7	13.73
DEFB133	7	13.73
DEK	7	13.73
DERPC	7	13.73
DHODH	7	13.73
DHRS13	7	13.73
DHX38	7	13.73
DHX9	7	13.73
DKFZP434H168	7	13.73
DNAAF1	7	13.73
DNAJA2	7	13.73
DNM3	7	13.73
DNM3-IT1	7	13.73
DNM3OS	7	13.73
DPEP1	7	13.73
DPEP2	7	13.73
DPEP2NB	7	13.73
DPEP3	7	13.73
DPRXP4	7	13.73
DPT	7	13.73
DSP	7	13.73
DTNBP1	7	13.73
DUS2	7	13.73
DUSP12	7	13.73
DUSP22	7	13.73
DUSP23	7	13.73
DUXB	7	13.73
DYNC1LI2	7	13.73
DYNLRB2	7	13.73
E2F3	7	13.73
E2F4	7	13.73
ECI2	7	13.73
ECI2-DT	7	13.73
EDC4	7	13.73
EDEM3	7	13.73
EDN1	7	13.73
EEF1AKNMT	7	13.73
EEF1E1	7	13.73
EEF1E1-BLOC1S5	7	13.73
EFCAB5	7	13.73
EFHC1	7	13.73
ELMO3	7	13.73
ELOVL2	7	13.73
ELOVL2-AS1	7	13.73
ELOVL5	7	13.73
EMC8	7	13.73
ENKD1	7	13.73
ENPP7P13	7	13.73
ERAL1	7	13.73
ERVFRD-1	7	13.73
ESRP2	7	13.73
ETV3	7	13.73
ETV3L	7	13.73
EVI2A	7	13.73
EVI2B	7	13.73
EXOC2	7	13.73
EXOC3L1	7	13.73
EXOSC6	7	13.73
F11R	7	13.73
F13A1	7	13.73
F5	7	13.73
FA2H	7	13.73
FAM157C	7	13.73
FAM163A	7	13.73
FAM20B	7	13.73
FAM217A	7	13.73
FAM222B	7	13.73
FAM50B	7	13.73
FAM72C	7	13.73
FAM72D	7	13.73
FAM78B	7	13.73
FAM83B	7	13.73
FAM8A1	7	13.73
FANCA	7	13.73	TSG
FARS2	7	13.73
FASLG	7	13.73
FBXL8	7	13.73
FBXO31	7	13.73
FBXO9	7	13.73
FCER1A	7	13.73
FCER1G	7	13.73
FCGR2A	7	13.73
FCGR2B	7	13.73	oncogene, fusion
FCGR2C	7	13.73
FCGR3A	7	13.73
FCGR3B	7	13.73
FCRL1	7	13.73
FCRL2	7	13.73
FCRL3	7	13.73
FCRL4	7	13.73	oncogene, fusion
FCRL5	7	13.73
FCRL6	7	13.73
FCRLA	7	13.73
FCRLB	7	13.73
FCSK	7	13.73
FENDRR	7	13.73
FHOD1	7	13.73
FLJ30679	7	13.73
FLOT2	7	13.73
FMO1	7	13.73
FMO2	7	13.73
FMO3	7	13.73
FMO4	7	13.73
FMO5	7	13.73
FMO6P	7	13.73
FMO9P	7	13.73
FOXC1	7	13.73
FOXC2	7	13.73
FOXC2-AS1	7	13.73
FOXCUT	7	13.73
FOXF1	7	13.73
FOXF2	7	13.73
FOXL1	7	13.73
FOXN1	7	13.73
FOXQ1	7	13.73
FRG2DP	7	13.73
FTO	7	13.73
FTO-IT1	7	13.73
GABARAPL2	7	13.73
GALNS	7	13.73
GALNT8	7	13.73
GAN	7	13.73
GAS5	7	13.73
GAS5-AS1	7	13.73
GAS8	7	13.73
GAS8-AS1	7	13.73
GCLC	7	13.73
GCM1	7	13.73
GCM2	7	13.73
GCNT2	7	13.73
GCSH	7	13.73
GFOD1	7	13.73
GFOD2	7	13.73
GFRAL	7	13.73
GINS2	7	13.73
GIT1	7	13.73
GJA5	7	13.73
GJA8	7	13.73
GLG1	7	13.73
GLUL	7	13.73
GLYATL3	7	13.73
GMDS	7	13.73
GMDS-DT	7	13.73
GMNN	7	13.73
GMPR	7	13.73
GNAO1	7	13.73
GNRHR2	7	13.73
GORAB	7	13.73
GORAB-AS1	7	13.73
GOSR1	7	13.73
GPA33	7	13.73
GPLD1	7	13.73
GPR161	7	13.73
GPR52	7	13.73
GPR89A	7	13.73
GPR89B	7	13.73
GPT2	7	13.73
GS1-279B7.1	7	13.73
GSE1	7	13.73
GSTA1	7	13.73
GSTA2	7	13.73
GSTA3	7	13.73
GSTA4	7	13.73
GSTA5	7	13.73
GSTA7P	7	13.73
GUSBP2	7	13.73
H1-1	7	13.73
H1-2	7	13.73
H1-3	7	13.73
H1-4	7	13.73
H1-6	7	13.73
H2AC1	7	13.73
H2AC2P	7	13.73
H2AC4	7	13.73
H2AC6	7	13.73
H2AC7	7	13.73
H2AC8	7	13.73
H2BC1	7	13.73
H2BC10	7	13.73
H2BC3	7	13.73
H2BC4	7	13.73
H2BC5	7	13.73
H2BC6	7	13.73
H2BC7	7	13.73
H2BC8	7	13.73
H2BC9	7	13.73
H3C1	7	13.73
H3C2	7	13.73
H3C3	7	13.73
H3C4	7	13.73
H3C6	7	13.73
H3C7	7	13.73
H3C8	7	13.73
H3P6	7	13.73
H4C1	7	13.73
H4C2	7	13.73
H4C3	7	13.73
H4C4	7	13.73
H4C5	7	13.73
H4C6	7	13.73
H4C7	7	13.73
H4C8	7	13.73
HAS3	7	13.73
HCCAT5	7	13.73
HCG11	7	13.73
HCRTR2	7	13.73
HDGFL1	7	13.73
HEATR3	7	13.73
HFE	7	13.73
HIVEP1	7	13.73
HJV	7	13.73
HMCN1	7	13.73
HMGCLL1	7	13.73
HMGN4	7	13.73
HP	7	13.73
HPR	7	13.73
HSBP1	7	13.73
HSD11B2	7	13.73
HSD17B2	7	13.73
HSD17B7	7	13.73
HSDL1	7	13.73
HSF4	7	13.73
HSPA6	7	13.73
HSPA7	7	13.73
HTATSF1P2	7	13.73
HULC	7	13.73
HUS1B	7	13.73
HYDIN	7	13.73
HYDIN2	7	13.73
ID4	7	13.73
IER5	7	13.73
IFI16	7	13.73
IFT20	7	13.73
IGSF8	7	13.73
IGSF9	7	13.73
IL17A	7	13.73
IL17C	7	13.73
IL17F	7	13.73
IL34	7	13.73
ILDR2	7	13.73
IRF4	7	13.73
IRF8	7	13.73
IRX3	7	13.73
IRX5	7	13.73
IRX6	7	13.73
IST1	7	13.73
ITFG1	7	13.73
ITFG1-AS1	7	13.73
ITGA10	7	13.73
ITLN1	7	13.73
ITLN2	7	13.73
IVNS1ABP	7	13.73
JARID2	7	13.73
JARID2-AS1	7	13.73
JPH3	7	13.73
KAAG1	7	13.73
KARS1	7	13.73
KCNA1	7	13.73
KCNA5	7	13.73
KCNA6	7	13.73
KCNG4	7	13.73
KCNJ10	7	13.73
KCNJ9	7	13.73
KCTD19	7	13.73
KDM1B	7	13.73
KIAA0040	7	13.73
KIAA0100	7	13.73
KIAA0319	7	13.73
KIAA0513	7	13.73
KIAA0895L	7	13.73
KIAA1614	7	13.73
KIAA1614-AS1	7	13.73
KIF13A	7	13.73
KIFAP3	7	13.73
KIRREL1	7	13.73
KIRREL1-IT1	7	13.73
KLHDC4	7	13.73
KLHDC9	7	13.73
KLHL20	7	13.73
KLHL31	7	13.73
KLHL36	7	13.73
KRT18P55	7	13.73
KSR1	7	13.73
KU-MEL-3	7	13.73
LAMC1	7	13.73
LAMC1-AS1	7	13.73
LAMC2	7	13.73
LCAT	7	13.73
LDHD	7	13.73
LGALS9	7	13.73
LHX4	7	13.73
LHX4-AS1	7	13.73
LINC00266-3	7	13.73
LINC00272	7	13.73
LINC00304	7	13.73
LINC00311	7	13.73
LINC00518	7	13.73
LINC00581	7	13.73
LINC00624	7	13.73
LINC00626	7	13.73
LINC00917	7	13.73
LINC00919	7	13.73
LINC00920	7	13.73
LINC00922	7	13.73
LINC00970	7	13.73
LINC01011	7	13.73
LINC01036	7	13.73
LINC01037	7	13.73
LINC01081	7	13.73
LINC01082	7	13.73
LINC01108	7	13.73
LINC01133	7	13.73
LINC01138	7	13.73
LINC01142	7	13.73
LINC01145	7	13.73
LINC01227	7	13.73
LINC01229	7	13.73
LINC01288	7	13.73
LINC01344	7	13.73
LINC01350	7	13.73
LINC01363	7	13.73
LINC01564	7	13.73
LINC01566	7	13.73
LINC01568	7	13.73
LINC01571	7	13.73
LINC01572	7	13.73
LINC01600	7	13.73
LINC01622	7	13.73
LINC01633	7	13.73
LINC01645	7	13.73
LINC01657	7	13.73
LINC01675	7	13.73
LINC01681	7	13.73
LINC01686	7	13.73
LINC01688	7	13.73
LINC01699	7	13.73
LINC01704	7	13.73
LINC01719	7	13.73
LINC01732	7	13.73
LINC01741	7	13.73
LINC01989	7	13.73
LINC01992	7	13.73
LINC02125	7	13.73
LINC02126	7	13.73
LINC02127	7	13.73
LINC02133	7	13.73
LINC02134	7	13.73
LINC02135	7	13.73
LINC02136	7	13.73
LINC02138	7	13.73
LINC02139	7	13.73
LINC02140	7	13.73
LINC02167	7	13.73
LINC02168	7	13.73
LINC02169	7	13.73
LINC02178	7	13.73
LINC02180	7	13.73
LINC02181	7	13.73
LINC02182	7	13.73
LINC02188	7	13.73
LINC02189	7	13.73
LINC02192	7	13.73
LINC02443	7	13.73
LINC02521	7	13.73
LINC02525	7	13.73
LINC02530	7	13.73
LINC02533	7	13.73
LINC02805	7	13.73
LINCMD1	7	13.73
LIX1L	7	13.73
LIX1L-AS1	7	13.73
LMX1A	7	13.73
LNC-LBCS	7	13.73
LOC100128882	7	13.73
LOC100129617	7	13.73
LOC100129697	7	13.73
LOC100130357	7	13.73
LOC100287036	7	13.73
LOC100287049	7	13.73
LOC100289580	7	13.73
LOC100422212	7	13.73
LOC100422781	7	13.73
LOC100505918	7	13.73
LOC100505942	7	13.73
LOC100506023	7	13.73
LOC100506083	7	13.73
LOC100506207	7	13.73
LOC100506281	7	13.73
LOC100996740	7	13.73
LOC101927018	7	13.73
LOC101927020	7	13.73
LOC101927048	7	13.73
LOC101927082	7	13.73
LOC101927136	7	13.73
LOC101927189	7	13.73
LOC101927272	7	13.73
LOC101927468	7	13.73
LOC101927480	7	13.73
LOC101927691	7	13.73
LOC101927730	7	13.73
LOC101927759	7	13.73
LOC101927793	7	13.73
LOC101927817	7	13.73
LOC101927950	7	13.73
LOC101927972	7	13.73
LOC101928035	7	13.73
LOC101928191	7	13.73
LOC101928253	7	13.73
LOC101928372	7	13.73
LOC101928417	7	13.73
LOC101928446	7	13.73
LOC101928491	7	13.73
LOC101928519	7	13.73
LOC101928557	7	13.73
LOC101928565	7	13.73
LOC101928596	7	13.73
LOC101928659	7	13.73
LOC101928663	7	13.73
LOC101928682	7	13.73
LOC101928708	7	13.73
LOC101928737	7	13.73
LOC101929550	7	13.73
LOC102723373	7	13.73
LOC102723655	7	13.73
LOC102724084	7	13.73
LOC102724096	7	13.73
LOC102724163	7	13.73
LOC102724467	7	13.73
LOC103021295	7	13.73
LOC105369266	7	13.73
LOC105371267	7	13.73
LOC105371328	7	13.73
LOC105371335	7	13.73
LOC105371414	7	13.73
LOC105371458	7	13.73
LOC105371703	7	13.73
LOC105371730	7	13.73
LOC105374952	7	13.73
LOC105374960	7	13.73
LOC105374972	7	13.73
LOC105374988	7	13.73
LOC105376772	7	13.73
LOC106699570	7	13.73
LOC107984813	7	13.73
LOC107984974	7	13.73
LOC108783645	7	13.73
LOC112268173	7	13.73
LOC112543491	7	13.73
LOC283856	7	13.73
LOC283922	7	13.73
LOC285766	7	13.73
LOC285819	7	13.73
LOC339059	7	13.73
LOC390705	7	13.73
LOC400541	7	13.73
LOC400553	7	13.73
LOC440700	7	13.73
LOC643327	7	13.73
LOC643802	7	13.73
LOC646030	7	13.73
LOC647070	7	13.73
LOC653513	7	13.73
LOC654780	7	13.73
LOC728989	7	13.73
LOC729737	7	13.73
LOC729867	7	13.73
LOC730101	7	13.73
LONP2	7	13.73
LPCAT2	7	13.73
LRRC1	7	13.73
LRRC29	7	13.73
LRRC36	7	13.73
LRRC37B	7	13.73
LRRC52	7	13.73
LRRC52-AS1	7	13.73
LY86	7	13.73
LY86-AS1	7	13.73
LY9	7	13.73
LYRM4	7	13.73
LYRM4-AS1	7	13.73
LYRM9	7	13.73
MAEL	7	13.73
MAF	7	13.73
MAFTRR	7	13.73
MAK	7	13.73
MAP1LC3B	7	13.73
MARVELD3	7	13.73
MBOAT1	7	13.73
MBTPS1	7	13.73
MC1R	7	13.73
MCM3	7	13.73
MCUR1	7	13.73
MEAK7	7	13.73
METTL11B	7	13.73
METTL18	7	13.73
MGST3	7	13.73
MIR10396A	7	13.73
MIR10396B	7	13.73
MIR11401	7	13.73
MIR12116	7	13.73
MIR12128	7	13.73
MIR1255B2	7	13.73
MIR1268A	7	13.73
MIR1295A	7	13.73
MIR1295B	7	13.73
MIR133B	7	13.73
MIR138-2	7	13.73
MIR140	7	13.73
MIR144	7	13.73
MIR1538	7	13.73
MIR1843	7	13.73
MIR1910	7	13.73
MIR193A	7	13.73
MIR199A2	7	13.73
MIR206	7	13.73
MIR214	7	13.73
MIR3119-1	7	13.73
MIR3119-2	7	13.73
MIR3120	7	13.73
MIR3121	7	13.73
MIR3181	7	13.73
MIR3182	7	13.73
MIR3184	7	13.73
MIR328	7	13.73
MIR3648-1	7	13.73
MIR3648-2	7	13.73
MIR3658	7	13.73
MIR365B	7	13.73
MIR3691	7	13.73
MIR3935	7	13.73
MIR423	7	13.73
MIR4259	7	13.73
MIR4424	7	13.73
MIR451A	7	13.73
MIR451B	7	13.73
MIR4522	7	13.73
MIR4523	7	13.73
MIR4639	7	13.73
MIR4645	7	13.73
MIR4654	7	13.73
MIR4719	7	13.73
MIR4720	7	13.73
MIR4722	7	13.73
MIR4723	7	13.73
MIR4724	7	13.73
MIR4725	7	13.73
MIR4732	7	13.73
MIR4733	7	13.73
MIR488	7	13.73
MIR5087	7	13.73
MIR5093	7	13.73
MIR5187	7	13.73
MIR5189	7	13.73
MIR548A1	7	13.73
MIR548A1HG	7	13.73
MIR548F3	7	13.73
MIR556	7	13.73
MIR557	7	13.73
MIR5683	7	13.73
MIR5685	7	13.73
MIR5689	7	13.73
MIR5689HG	7	13.73
MIR6077	7	13.73
MIR632	7	13.73
MIR6504	7	13.73
MIR6720	7	13.73
MIR6736	7	13.73
MIR6771	7	13.73
MIR6773	7	13.73
MIR6774	7	13.73
MIR6775	7	13.73
MIR7853	7	13.73
MIR7854	7	13.73
MIR8058	7	13.73
MIR921	7	13.73
MIR9901	7	13.73
MLIP	7	13.73
MLIP-AS1	7	13.73
MLIP-IT1	7	13.73
MLKL	7	13.73
MLYCD	7	13.73
MMP2	7	13.73
MMP2-AS1	7	13.73
MMUT	7	13.73
MNDA	7	13.73
MON1B	7	13.73
MPC2	7	13.73
MPHOSPH6	7	13.73
MPZ	7	13.73
MPZL1	7	13.73
MR1	7	13.73
MROH9	7	13.73
MRPS14	7	13.73
MRS2	7	13.73
MT1A	7	13.73
MT1B	7	13.73
MT1DP	7	13.73
MT1E	7	13.73
MT1F	7	13.73
MT1G	7	13.73
MT1H	7	13.73
MT1IP	7	13.73
MT1JP	7	13.73
MT1L	7	13.73
MT1M	7	13.73
MT1X	7	13.73
MT2A	7	13.73
MT3	7	13.73
MT4	7	13.73
MTHFSD	7	13.73
MTSS2	7	13.73
MVD	7	13.73
MYLIP	7	13.73
MYLK3	7	13.73
MYLK4	7	13.73
MYO18A	7	13.73
MYO1D	7	13.73
MYOC	7	13.73
MYOCOS	7	13.73
N4BP1	7	13.73
NAE1	7	13.73
NBAT1	7	13.73
NBPF10	7	13.73
NBPF11	7	13.73
NBPF12	7	13.73
NBPF13P	7	13.73
NBPF14	7	13.73
NBPF20	7	13.73
NBPF25P	7	13.73
NBPF9	7	13.73
NCF2	7	13.73
NCSTN	7	13.73
NDUFS2	7	13.73
NECAB2	7	13.73
NECTIN4	7	13.73
NEDD9	7	13.73
NEK8	7	13.73
NETO2	7	13.73
NF1	7	13.73	TSG, fusion
NFAT5	7	13.73
NFATC3	7	13.73
NHLH1	7	13.73
NHLRC1	7	13.73
NIBAN1	7	13.73
NIP7	7	13.73
NIT1	7	13.73
NKD1	7	13.73
NLK	7	13.73
NME7	7	13.73
NMNAT2	7	13.73
NOB1	7	13.73
NOD2	7	13.73
NOL3	7	13.73
NOL7	7	13.73
NOS1AP	7	13.73
NOS2	7	13.73
NOTCH2NLA	7	13.73
NOTCH2NLB	7	13.73
NPHS2	7	13.73
NPIPB15	7	13.73
NPL	7	13.73
NQO1	7	13.73
NQO2	7	13.73
NR1I3	7	13.73
NRG1	7	13.73	TSG, fusion
NRG1-IT1	7	13.73
NRG1-IT3	7	13.73
NRN1	7	13.73
NRN1L	7	13.73
NRSN1	7	13.73
NSRP1	7	13.73
NTF3	7	13.73
NUDT17	7	13.73
NUDT21	7	13.73
NUDT4B	7	13.73
NUDT4P2	7	13.73
NUDT7	7	13.73
NUF2	7	13.73
NUFIP2	7	13.73
NUP153	7	13.73
NUP93	7	13.73
NUTF2	7	13.73
ODR4	7	13.73
OGFOD1	7	13.73
OLFML2B	7	13.73
OMG	7	13.73
OR10J1	7	13.73
OR10J3	7	13.73
OR10J4	7	13.73
OR10J5	7	13.73
OR10K1	7	13.73
OR10K2	7	13.73
OR10R2	7	13.73
OR10T2	7	13.73
OR10X1	7	13.73
OR10Z1	7	13.73
OR4F5	7	13.73
OR6K2	7	13.73
OR6K3	7	13.73
OR6K6	7	13.73
OR6N1	7	13.73
OR6N2	7	13.73
OR6P1	7	13.73
OR6Y1	7	13.73
ORC6	7	13.73
OSGIN1	7	13.73
OVAAL	7	13.73
PABPN1L	7	13.73
PACERR	7	13.73
PAK1IP1	7	13.73
PAPPA2	7	13.73
PAQR8	7	13.73
PARD6A	7	13.73
PBX1	7	13.73
PBX1-AS1	7	13.73
PCP4L1	7	13.73
PDC	7	13.73
PDC-AS1	7	13.73
PDE4DIP	7	13.73	fusion
PDE4DIPP1	7	13.73
PDE4DIPP6	7	13.73
PDF	7	13.73
PDIA3P1	7	13.73
PDP2	7	13.73
PDPR	7	13.73
PDXDC2P-NPIPB14P	7	13.73
PDZK1	7	13.73
PDZK1P1	7	13.73
PEA15	7	13.73
PEX11B	7	13.73
PEX19	7	13.73
PFDN2	7	13.73
PGK2	7	13.73
PHACTR1	7	13.73
PHF12	7	13.73
PHKB	7	13.73
PHLPP2	7	13.73
PIAS3	7	13.73
PIEZO1	7	13.73
PIGC	7	13.73
PIGM	7	13.73
PIGS	7	13.73
PIP5K1P1	7	13.73
PIPOX	7	13.73
PKD1L2	7	13.73
PKD1L3	7	13.73
PKHD1	7	13.73
PLA2G15	7	13.73
PLA2G4A	7	13.73
PLCG2	7	13.73
PLEKHG4	7	13.73
PMFBP1	7	13.73
POGK	7	13.73
POLDIP2	7	13.73
POLR3C	7	13.73
POLR3GL	7	13.73
POU2F1	7	13.73
PPIAL4D	7	13.73
PPIAL4E	7	13.73
PPIAL4F	7	13.73
PPIAL4G	7	13.73
PPIAL4H	7	13.73
PPOX	7	13.73
PPP1R3G	7	13.73
PPY2P	7	13.73
PRDM7	7	13.73
PRDX6	7	13.73
PRDX6-AS1	7	13.73
PRG4	7	13.73
PRKAB2	7	13.73
PRL	7	13.73
PRMT7	7	13.73
PROCA1	7	13.73
PRPF4B	7	13.73
PRRC2C	7	13.73
PRRX1	7	13.73	fusion
PSKH1	7	13.73
PSMB10	7	13.73
PSMD11	7	13.73
PSMD7	7	13.73
PSMG4	7	13.73
PTGS2	7	13.73
PXDC1	7	13.73
PYDC5	7	13.73
PYHIN1	7	13.73
PYY2	7	13.73
QSOX1	7	13.73
RAB11FIP4	7	13.73
RAB34	7	13.73
RABGAP1L	7	13.73
RABGAP1L-AS1	7	13.73
RABGAP1L-DT	7	13.73
RALGPS2	7	13.73
RANBP10	7	13.73
RANBP9	7	13.73
RASAL2	7	13.73
RASAL2-AS1	7	13.73
RBL2	7	13.73
RBM24	7	13.73
RBM8A	7	13.73
RC3H1	7	13.73
RCSD1	7	13.73
RFWD3	7	13.73	TSG
RGL1	7	13.73
RGS16	7	13.73
RGS4	7	13.73
RGS5	7	13.73
RGS5-AS1	7	13.73
RGS8	7	13.73
RGSL1	7	13.73
RHAG	7	13.73
RHBDL3	7	13.73
RHOT1	7	13.73
RIOK1	7	13.73
RIPK1	7	13.73
RIPOR1	7	13.73
RIPOR2	7	13.73
RN7SK	7	13.73
RNASEL	7	13.73
RNF115	7	13.73
RNF135	7	13.73
RNF144B	7	13.73
RNF166	7	13.73
RNF182	7	13.73
RNF2	7	13.73
RNVU1-1	7	13.73
RNVU1-14	7	13.73
RNVU1-3	7	13.73
RNVU1-6	7	13.73
RNVU1-7	7	13.73
RNVU1-8	7	13.73
RPGRIP1L	7	13.73
RPL13	7	13.73
RPL23A	7	13.73
RPL31P11	7	13.73
RPP40	7	13.73
RPS16P5	7	13.73
RRAD	7	13.73
RREB1	7	13.73
RSKR	7	13.73
RXRG	7	13.73
SALL1	7	13.73
SARM1	7	13.73
SCARNA27	7	13.73
SCARNA3	7	13.73
SCGN	7	13.73
SCYL3	7	13.73
SDF2	7	13.73
SDHC	7	13.73	TSG
SDR42E1	7	13.73
SEBOX	7	13.73
SEC16B	7	13.73
SEC22B2P	7	13.73
SEC22B3P	7	13.73
SELE	7	13.73
SELL	7	13.73
SELP	7	13.73
SERPINB1	7	13.73
SERPINB6	7	13.73
SERPINB9	7	13.73
SERPINB9P1	7	13.73
SERPINC1	7	13.73
SEZ6	7	13.73
SF3B3	7	13.73
SFT2D2	7	13.73
SH2D1B	7	13.73
SH3GL1P1	7	13.73
SH3GL1P2	7	13.73
SHCBP1	7	13.73
SHCBP1L	7	13.73
SIAH1	7	13.73
SIRT5	7	13.73
SLAMF1	7	13.73
SLAMF6	7	13.73
SLAMF7	7	13.73
SLAMF8	7	13.73
SLAMF9	7	13.73
SLC12A4	7	13.73
SLC13A2	7	13.73
SLC17A1	7	13.73
SLC17A2	7	13.73
SLC17A3	7	13.73
SLC17A4	7	13.73
SLC19A2	7	13.73
SLC22A23	7	13.73
SLC22A31	7	13.73
SLC35B3	7	13.73
SLC38A8	7	13.73
SLC46A1	7	13.73
SLC6A10P	7	13.73
SLC6A2	7	13.73
SLC6A4	7	13.73
SLC7A5	7	13.73
SLC7A6	7	13.73
SLC7A6OS	7	13.73
SLC9A5	7	13.73
SLC9C2	7	13.73
SMG1P7	7	13.73
SMG7	7	13.73
SMG7-AS1	7	13.73
SMIM13	7	13.73
SMPD3	7	13.73
SMURF2P1-LRRC37BP1	7	13.73
SNAI3	7	13.73
SNAI3-AS1	7	13.73
SNHG28	7	13.73
SNORA103	7	13.73
SNORA119	7	13.73
SNORA120	7	13.73
SNORA70D	7	13.73
SNORD111	7	13.73
SNORD111B	7	13.73
SNORD13H	7	13.73
SNORD148	7	13.73
SNORD42A	7	13.73
SNORD42B	7	13.73
SNORD44	7	13.73
SNORD47	7	13.73
SNORD4A	7	13.73
SNORD4B	7	13.73
SNORD68	7	13.73
SNORD71	7	13.73
SNORD74	7	13.73
SNORD75	7	13.73
SNORD76	7	13.73
SNORD77	7	13.73
SNORD78	7	13.73
SNORD79	7	13.73
SNORD80	7	13.73
SNORD81	7	13.73
SNRNP48	7	13.73
SNTB2	7	13.73
SNX20	7	13.73
SOAT1	7	13.73
SOX4	7	13.73
SPACA3	7	13.73
SPAG5	7	13.73
SPAG5-AS1	7	13.73
SPATA2L	7	13.73
SPATA33	7	13.73
SPATA46	7	13.73
SPG7	7	13.73
SPIRE2	7	13.73
SPTA1	7	13.73
SRGAP2-AS1	7	13.73
SRGAP2B	7	13.73
SSH2	7	13.73
SSR1	7	13.73
ST3GAL2	7	13.73
STMND1	7	13.73
STX6	7	13.73
STYXL2	7	13.73
SUCO	7	13.73
SUMO1P3	7	13.73
SUPT6H	7	13.73
SUZ12	7	13.73
SUZ12P1	7	13.73
SWT1	7	13.73
SYCE1L	7	13.73
SYCP2L	7	13.73
TADA1	7	13.73
TAF1C	7	13.73
TAGLN2	7	13.73
TANGO6	7	13.73
TAOK1	7	13.73
TAT	7	13.73
TAT-AS1	7	13.73
TBC1D3P5	7	13.73
TBC1D7	7	13.73
TBC1D7-LOC100130357	7	13.73
TBX19	7	13.73
TCF25	7	13.73
TDP2	7	13.73
TDRD5	7	13.73
TEDDM1	7	13.73
TEFM	7	13.73
TENT4B	7	13.73
TERB1	7	13.73
TERF2	7	13.73
TERF2IP	7	13.73
TEX35	7	13.73
TEX50	7	13.73
TFAP2A	7	13.73
TFAP2A-AS1	7	13.73
TFAP2A-AS2	7	13.73
TFAP2B	7	13.73
TFAP2D	7	13.73
THAP11	7	13.73
TIAF1	7	13.73
TINAG	7	13.73
TIPRL	7	13.73
TK2	7	13.73
TLCD1	7	13.73
TLE7	7	13.73
TMCO1	7	13.73
TMCO1-AS1	7	13.73
TMED6	7	13.73
TMEM132E	7	13.73
TMEM14A	7	13.73
TMEM14B	7	13.73
TMEM14C	7	13.73
TMEM170A	7	13.73
TMEM170B	7	13.73
TMEM199	7	13.73
TMEM208	7	13.73
TMEM231	7	13.73
TMEM97	7	13.73
TMEM98	7	13.73
TMIGD1	7	13.73
TNFAIP1	7	13.73
TNFSF18	7	13.73
TNFSF4	7	13.73
TNN	7	13.73
TNR	7	13.73
TOMM40L	7	13.73
TOP1P1	7	13.73
TOR1AIP1	7	13.73
TOR1AIP2	7	13.73
TOR3A	7	13.73
TOX3	7	13.73
TP53I13	7	13.73
TP53TG3	7	13.73
TP53TG3B	7	13.73
TP53TG3C	7	13.73
TP53TG3D	7	13.73
TP53TG3E	7	13.73
TP53TG3F	7	13.73
TP53TG3HP	7	13.73
TPMT	7	13.73
TPPP3	7	13.73
TPR	7	13.73	fusion
TRADD	7	13.73
TRAF4	7	13.73
TRAM2	7	13.73
TRAM2-AS1	7	13.73
TRAPPC2L	7	13.73
TRIM38	7	13.73
TRMT1L	7	13.73
TSEN15	7	13.73
TSNAXIP1	7	13.73
TSTD1	7	13.73
TUBB2A	7	13.73
TUBB2B	7	13.73
TUBB3	7	13.73
TXNDC5	7	13.73
TXNIP	7	13.73
TXNL4B	7	13.73
UAP1	7	13.73
UBE2MP1	7	13.73
UCK2	7	13.73
UFC1	7	13.73
UHMK1	7	13.73
UNC119	7	13.73
UNC5D	7	13.73
URAHP	7	13.73
USF1	7	13.73
USP10	7	13.73
USP21	7	13.73
UTP4	7	13.73
UTP6	7	13.73
VAC14	7	13.73
VAC14-AS1	7	13.73
VAMP4	7	13.73
VANGL2	7	13.73
VAT1L	7	13.73
VPS35	7	13.73
VPS4A	7	13.73
VPS9D1	7	13.73
VPS9D1-AS1	7	13.73
VSIG8	7	13.73
VTN	7	13.73
VWF	7	13.73
WASH7P	7	13.73
WDR59	7	13.73
WFDC1	7	13.73
WRNIP1	7	13.73
WSB1	7	13.73
WWOX	7	13.73
WWP2	7	13.73
XCL1	7	13.73
XCL2	7	13.73
XPR1	7	13.73
ZBTB37	7	13.73
ZC3H18	7	13.73
ZC3H18-AS1	7	13.73
ZCCHC14	7	13.73
ZDHHC1	7	13.73
ZDHHC7	7	13.73
ZFHX3	7	13.73	TSG
ZFP1	7	13.73
ZFP90	7	13.73
ZFPM1	7	13.73
ZNF19	7	13.73
ZNF207	7	13.73
ZNF23	7	13.73
ZNF276	7	13.73
ZNF322	7	13.73
ZNF423	7	13.73
ZNF469	7	13.73
ZNF648	7	13.73
ZNF778	7	13.73
ZNF821	7	13.73
ZNRF1	7	13.73
A2M	6	11.76
A2M-AS1	6	11.76
A2ML1	6	11.76
A2MP1	6	11.76
AANAT	6	11.76
AARSD1	6	11.76
AATF	6	11.76
AATK	6	11.76
ABCB10	6	11.76
ACACA	6	11.76
ACBD3	6	11.76
ACBD3-AS1	6	11.76
ACBD4	6	11.76
ACE	6	11.76
ACLY	6	11.76
ACRBP	6	11.76
ACSM4	6	11.76
ACTA1	6	11.76
ACTG1	6	11.76
ACTG1P25	6	11.76
ADAM11	6	11.76
ADIPOR1	6	11.76
ADORA1	6	11.76
AFMID	6	11.76
AGT	6	11.76
AICDA	6	11.76
AIDA	6	11.76
ALYREF	6	11.76
AMZ2P1	6	11.76
ANAPC11	6	11.76
ANGEL2	6	11.76
AOC2	6	11.76
AOC3	6	11.76
AOC4P	6	11.76
AP2B1	6	11.76
APOBEC1	6	11.76
APOH	6	11.76
ARF1	6	11.76
ARHGAP23	6	11.76
ARHGAP27P1	6	11.76
ARHGAP27P1-BPTFP1-KPNA2P3	6	11.76
ARHGDIA	6	11.76
ARID4B	6	11.76
ARL16	6	11.76
ARL4D	6	11.76
ARL5C	6	11.76
ARL8A	6	11.76
ARV1	6	11.76
ASB16	6	11.76
ASB16-AS1	6	11.76
ASCL5	6	11.76
ASPM	6	11.76
ASPSCR1	6	11.76	fusion
ATF3	6	11.76
ATN1	6	11.76
ATP2B4	6	11.76
ATP6V0A1	6	11.76
ATP6V1G3	6	11.76
ATXN7L3	6	11.76
AURKAP1	6	11.76
AVPR1B	6	11.76
AXIN2	6	11.76	TSG
B3GALNT2	6	11.76
B3GALT2	6	11.76
B3GNTL1	6	11.76
BAG2	6	11.76
BAHCC1	6	11.76
BAIAP2	6	11.76
BAIAP2-DT	6	11.76
BATF3	6	11.76
BCAS3	6	11.76
BECN1	6	11.76
BEND6	6	11.76
BIRC5	6	11.76
BLACAT1	6	11.76
BPNT1	6	11.76
BPTF	6	11.76
BRCA1	6	11.76
BRINP3	6	11.76
BRIP1	6	11.76
BROX	6	11.76
BTG2	6	11.76
BTNL10	6	11.76
C12orf57	6	11.76
C17orf113	6	11.76
C17orf50	6	11.76
C17orf58	6	11.76
C17orf78	6	11.76
C17orf98	6	11.76
C17orf99	6	11.76
C1QL1	6	11.76
C1QTNF1	6	11.76
C1QTNF1-AS1	6	11.76
C1R	6	11.76
C1RL	6	11.76
C1RL-AS1	6	11.76
C1S	6	11.76
C1orf115	6	11.76
C1orf116	6	11.76
C1orf131	6	11.76
C1orf198	6	11.76
C1orf35	6	11.76
C1orf53	6	11.76
C1orf74	6	11.76
C3AR1	6	11.76
C4BPA	6	11.76
C4BPB	6	11.76
CACNA1S	6	11.76
CACNB1	6	11.76
CACNG1	6	11.76
CACNG4	6	11.76
CACNG5	6	11.76
CAMK1G	6	11.76
CAMSAP2	6	11.76
CANT1	6	11.76	fusion
CAPN2	6	11.76
CAPN8	6	11.76
CAPN9	6	11.76
CARD14	6	11.76
CASC3	6	11.76
CAVIN1	6	11.76
CBX2	6	11.76
CBX4	6	11.76
CBX8	6	11.76
CCDC103	6	11.76
CCDC137	6	11.76
CCDC185	6	11.76
CCDC200	6	11.76
CCDC40	6	11.76
CCDC43	6	11.76
CCDC47	6	11.76
CCDC57	6	11.76
CCL14	6	11.76
CCL15	6	11.76
CCL15-CCL14	6	11.76
CCL16	6	11.76
CCL18	6	11.76
CCL23	6	11.76
CCL3	6	11.76
CCL3L1	6	11.76
CCL3L3	6	11.76
CCL4	6	11.76
CCL4L1	6	11.76
CCL4L2	6	11.76
CCL5	6	11.76
CCR10	6	11.76
CCR7	6	11.76
CCSAP	6	11.76
CCT6B	6	11.76
CD163	6	11.76
CD163L1	6	11.76
CD27	6	11.76
CD27-AS1	6	11.76
CD300LG	6	11.76
CD34	6	11.76
CD4	6	11.76
CD46	6	11.76
CD55	6	11.76
CD7	6	11.76
CD79B	6	11.76
CDC42BPA	6	11.76
CDC6	6	11.76
CDC73	6	11.76	TSG
CDCA3	6	11.76
CDK12	6	11.76	TSG
CDK18	6	11.76
CENPF	6	11.76
CENPX	6	11.76
CEP112	6	11.76
CEP131	6	11.76
CEP295NL	6	11.76
CEP95	6	11.76
CFAP97D1	6	11.76
CFH	6	11.76
CFHR1	6	11.76
CFHR2	6	11.76
CFHR3	6	11.76
CFHR4	6	11.76
CFHR5	6	11.76
CHD4	6	11.76	oncogene
CHI3L1	6	11.76
CHIT1	6	11.76
CHMP6	6	11.76
CISD3	6	11.76
CLEC4A	6	11.76
CLEC4C	6	11.76
CLEC4D	6	11.76
CLEC4E	6	11.76
CLEC6A	6	11.76
CLSTN3	6	11.76
CNIH3	6	11.76
CNIH4	6	11.76
CNP	6	11.76
CNTD1	6	11.76
CNTN2	6	11.76
CNTNAP1	6	11.76
COA3	6	11.76
COA6	6	11.76
COA6-AS1	6	11.76
COASY	6	11.76
COG2	6	11.76
COPS7A	6	11.76
COQ8A	6	11.76
CR1	6	11.76
CR1L	6	11.76
CR2	6	11.76
CRB1	6	11.76
CSF3	6	11.76
CSH1	6	11.76
CSH2	6	11.76
CSHL1	6	11.76
CSNK1D	6	11.76
CSRP1	6	11.76
CTSE	6	11.76
CWC25	6	11.76
CYB561	6	11.76
CYB5R1	6	11.76
CYBC1	6	11.76
CYGB	6	11.76
CYTH1	6	11.76
DBF4B	6	11.76
DCAF7	6	11.76
DCAKD	6	11.76
DCTN6	6	11.76
DCXR	6	11.76
DCXR-DT	6	11.76
DDX42	6	11.76
DDX5	6	11.76
DDX52	6	11.76
DDX59	6	11.76
DDX59-AS1	6	11.76
DEGS1	6	11.76
DENND1B	6	11.76
DHRS11	6	11.76
DHX58	6	11.76
DHX8	6	11.76
DISC1	6	11.76
DISC1-IT1	6	11.76
DISC2	6	11.76
DISP1	6	11.76
DNAH14	6	11.76
DNAH17	6	11.76
DNAH17-AS1	6	11.76
DNAJC7	6	11.76
DPPA3	6	11.76
DST	6	11.76
DST-AS1	6	11.76
DSTNP2	6	11.76
DSTYK	6	11.76
DTL	6	11.76
DUS1L	6	11.76
DUSP10	6	11.76
DUSP14	6	11.76
DUSP26	6	11.76
DUSP3	6	11.76
DYRK3	6	11.76
EFCAB3	6	11.76
EFTUD2	6	11.76
EGLN1	6	11.76
EIF1	6	11.76
EIF2D	6	11.76
EIF4A3	6	11.76
ELF3	6	11.76
ELF3-AS1	6	11.76
ELK4	6	11.76
EMG1	6	11.76
ENAH	6	11.76
ENDOV	6	11.76
ENGASE	6	11.76
ENO2	6	11.76
ENPP7	6	11.76
EPHX1	6	11.76
EPOP	6	11.76
EPRS1	6	11.76
ERBB2	6	11.76	oncogene, fusion
ERLNC1	6	11.76
ERN1	6	11.76
ESRRG	6	11.76
ETNK2	6	11.76
ETV4	6	11.76
EXOC7	6	11.76
EXOC8	6	11.76
EZH1	6	11.76
F13B	6	11.76
FAAP100	6	11.76
FAM171A2	6	11.76
FAM177B	6	11.76
FAM187A	6	11.76
FAM215A	6	11.76
FAM66C	6	11.76
FAM71A	6	11.76
FAM72A	6	11.76
FAM86FP	6	11.76
FAM89A	6	11.76
FAM90A1	6	11.76
FASN	6	11.76
FBXL20	6	11.76
FBXO28	6	11.76
FBXO47	6	11.76
FCAMR	6	11.76
FCMR	6	11.76
FKBP10	6	11.76
FLVCR1	6	11.76
FLVCR1-DT	6	11.76
FMOD	6	11.76
FN3K	6	11.76
FN3KRP	6	11.76
FNDC8	6	11.76
FOXJ1	6	11.76
FOXJ2	6	11.76
FOXK2	6	11.76
FSCN2	6	11.76
FTSJ3	6	11.76
FUT10	6	11.76
FZD2	6	11.76
G0S2	6	11.76
G6PC	6	11.76
G6PC3	6	11.76
GAA	6	11.76
GALNT2	6	11.76
GALR2	6	11.76
GAPDH	6	11.76
GAS2L2	6	11.76
GAST	6	11.76
GCGR	6	11.76
GDF3	6	11.76
GFAP	6	11.76
GGNBP2	6	11.76
GGPS1	6	11.76
GH1	6	11.76
GH2	6	11.76
GHDC	6	11.76
GJC1	6	11.76
GJC2	6	11.76
GJD3	6	11.76
GLRX2	6	11.76
GNA13	6	11.76
GNB3	6	11.76
GNG4	6	11.76
GNPAT	6	11.76
GOLGA6L6	6	11.76
GOLGA8CP	6	11.76
GOLT1A	6	11.76
GPATCH2	6	11.76
GPATCH8	6	11.76
GPR162	6	11.76
GPR179	6	11.76
GPR25	6	11.76
GPR37L1	6	11.76
GPS1	6	11.76
GRB7	6	11.76
GRN	6	11.76
GSDMA	6	11.76
GSDMB	6	11.76
GSR	6	11.76
GTF2E2	6	11.76
GTF2IP20	6	11.76
GUK1	6	11.76
GUSBP4	6	11.76
H2AW	6	11.76
H2BU1	6	11.76
H3-3A	6	11.76
H3-4	6	11.76
HAP1	6	11.76
HCRT	6	11.76
HDAC5	6	11.76
HEATR9	6	11.76
HELZ	6	11.76
HERC2P3	6	11.76
HEXD	6	11.76
HGS	6	11.76
HHAT	6	11.76
HHIPL2	6	11.76
HIGD1B	6	11.76
HLX	6	11.76
HLX-AS1	6	11.76
HNF1B	6	11.76
HROB	6	11.76
HSD11B1	6	11.76
HSD11B1-AS1	6	11.76
HSD17B1	6	11.76
HSPB9	6	11.76
IARS2	6	11.76
IBA57	6	11.76
IBA57-DT	6	11.76
ICAM2	6	11.76
IFFO1	6	11.76
IFI35	6	11.76
IGFBP4	6	11.76
IGFN1	6	11.76
IKBKE	6	11.76
IKZF3	6	11.76
IL10	6	11.76
IL19	6	11.76
IL20	6	11.76
IL24	6	11.76
INAVA	6	11.76
ING4	6	11.76
INTS2	6	11.76
INTS7	6	11.76
IPO9	6	11.76
IPO9-AS1	6	11.76
IRF2BP2	6	11.76
IRF6	6	11.76
ITGA2B	6	11.76
ITPKB	6	11.76
ITPKB-IT1	6	11.76
JMJD4	6	11.76
JMJD6	6	11.76
JUP	6	11.76
KAT2A	6	11.76
KCNH1	6	11.76
KCNH1-IT1	6	11.76
KCNH4	6	11.76
KCNH6	6	11.76
KCNK1	6	11.76
KCNK2	6	11.76
KCNT2	6	11.76
KCTD3	6	11.76
KDM5B	6	11.76
KIAA1586	6	11.76
KIF14	6	11.76
KIF18B	6	11.76
KIF21B	6	11.76
KISS1	6	11.76
KLHDC8A	6	11.76
KLHL10	6	11.76
KLHL11	6	11.76
KLHL12	6	11.76
KLRG1	6	11.76
KPNA2	6	11.76
KRT10	6	11.76
KRT12	6	11.76
KRT13	6	11.76
KRT14	6	11.76
KRT15	6	11.76
KRT16	6	11.76
KRT17	6	11.76
KRT19	6	11.76
KRT20	6	11.76
KRT222	6	11.76
KRT23	6	11.76
KRT24	6	11.76
KRT25	6	11.76
KRT26	6	11.76
KRT27	6	11.76
KRT28	6	11.76
KRT31	6	11.76
KRT32	6	11.76
KRT33A	6	11.76
KRT33B	6	11.76
KRT34	6	11.76
KRT35	6	11.76
KRT36	6	11.76
KRT37	6	11.76
KRT38	6	11.76
KRT39	6	11.76
KRT40	6	11.76
KRT42P	6	11.76
KRT9	6	11.76
KRTAP1-1	6	11.76
KRTAP1-3	6	11.76
KRTAP1-4	6	11.76
KRTAP1-5	6	11.76
KRTAP16-1	6	11.76
KRTAP17-1	6	11.76
KRTAP2-1	6	11.76
KRTAP2-2	6	11.76
KRTAP2-3	6	11.76
KRTAP2-4	6	11.76
KRTAP29-1	6	11.76
KRTAP3-1	6	11.76
KRTAP3-2	6	11.76
KRTAP3-3	6	11.76
KRTAP4-1	6	11.76
KRTAP4-11	6	11.76
KRTAP4-12	6	11.76
KRTAP4-2	6	11.76
KRTAP4-3	6	11.76
KRTAP4-4	6	11.76
KRTAP4-5	6	11.76
KRTAP4-6	6	11.76
KRTAP4-7	6	11.76
KRTAP4-8	6	11.76
KRTAP4-9	6	11.76
KRTAP9-1	6	11.76
KRTAP9-2	6	11.76
KRTAP9-3	6	11.76
KRTAP9-4	6	11.76
KRTAP9-6	6	11.76
KRTAP9-7	6	11.76
KRTAP9-8	6	11.76
KRTAP9-9	6	11.76
LAD1	6	11.76
LAG3	6	11.76
LAMB3	6	11.76
LASP1	6	11.76	fusion
LAX1	6	11.76
LBR	6	11.76
LEFTY1	6	11.76
LEFTY2	6	11.76
LEMD1	6	11.76
LEMD1-AS1	6	11.76
LEMD1-DT	6	11.76
LEPROTL1	6	11.76	TSG
LGALS3BP	6	11.76
LGR6	6	11.76
LHX1	6	11.76
LHX1-DT	6	11.76
LHX9	6	11.76
LIG3	6	11.76
LIMD2	6	11.76
LIN9	6	11.76
LINC00184	6	11.76
LINC00210	6	11.76
LINC00260	6	11.76
LINC00303	6	11.76
LINC00467	6	11.76
LINC00482	6	11.76
LINC00538	6	11.76
LINC00582	6	11.76
LINC00612	6	11.76
LINC00628	6	11.76
LINC00671	6	11.76
LINC00672	6	11.76
LINC00680	6	11.76
LINC00680-GUSBP4	6	11.76
LINC00862	6	11.76
LINC00868	6	11.76
LINC00910	6	11.76
LINC00937	6	11.76
LINC00974	6	11.76
LINC00987	6	11.76
LINC01031	6	11.76
LINC01132	6	11.76
LINC01136	6	11.76
LINC01180	6	11.76
LINC01221	6	11.76
LINC01222	6	11.76
LINC01348	6	11.76
LINC01351	6	11.76
LINC01352	6	11.76
LINC01353	6	11.76
LINC01354	6	11.76
LINC01653	6	11.76
LINC01655	6	11.76
LINC01680	6	11.76
LINC01682	6	11.76
LINC01693	6	11.76
LINC01696	6	11.76
LINC01698	6	11.76
LINC01703	6	11.76
LINC01710	6	11.76
LINC01717	6	11.76
LINC01720	6	11.76
LINC01724	6	11.76
LINC01736	6	11.76
LINC01737	6	11.76
LINC01740	6	11.76
LINC01744	6	11.76
LINC01745	6	11.76
LINC01774	6	11.76
LINC01970	6	11.76
LINC01973	6	11.76
LINC01976	6	11.76
LINC01977	6	11.76
LINC01978	6	11.76
LINC01979	6	11.76
LINC01987	6	11.76
LINC01993	6	11.76
LINC02078	6	11.76
LINC02079	6	11.76
LINC02080	6	11.76
LINC02099	6	11.76
LINC02209	6	11.76
LINC02257	6	11.76
LINC02449	6	11.76
LINC02474	6	11.76
LINC02563	6	11.76
LINC02608	6	11.76
LINC02767	6	11.76
LINC02789	6	11.76
LINC02809	6	11.76
LINC02817	6	11.76
LINC02869	6	11.76
LINC02875	6	11.76
LMOD1	6	11.76
LOC100130370	6	11.76
LOC100287808	6	11.76
LOC100505782	6	11.76
LOC100506188	6	11.76
LOC100507002	6	11.76
LOC100507351	6	11.76
LOC100507412	6	11.76
LOC100996750	6	11.76
LOC101927143	6	11.76
LOC101927164	6	11.76
LOC101927478	6	11.76
LOC101927604	6	11.76
LOC101927787	6	11.76
LOC101927851	6	11.76
LOC101927855	6	11.76
LOC101928021	6	11.76
LOC101928674	6	11.76
LOC101928855	6	11.76
LOC101929470	6	11.76
LOC101929552	6	11.76
LOC101929578	6	11.76
LOC101929767	6	11.76
LOC101929950	6	11.76
LOC105274304	6	11.76
LOC105369632	6	11.76
LOC105371763	6	11.76
LOC105371789	6	11.76
LOC105371855	6	11.76
LOC105371899	6	11.76
LOC105371910	6	11.76
LOC105371925	6	11.76
LOC105373159	6	11.76
LOC105373289	6	11.76
LOC107985033	6	11.76
LOC107985246	6	11.76
LOC107985355	6	11.76
LOC108783654	6	11.76
LOC148696	6	11.76
LOC284581	6	11.76
LOC400622	6	11.76
LOC400627	6	11.76
LOC642846	6	11.76
LOC729683	6	11.76
LOC91548	6	11.76
LPAR5	6	11.76
LPCAT3	6	11.76
LPGAT1	6	11.76
LPGAT1-AS1	6	11.76
LRRC23	6	11.76
LRRC37A11P	6	11.76
LRRC37A3	6	11.76
LRRC37A8P	6	11.76
LRRC3C	6	11.76
LRRC45	6	11.76
LRRN2	6	11.76
LSM12	6	11.76
LTBR	6	11.76
LYPLAL1	6	11.76
LYPLAL1-AS1	6	11.76
LYPLAL1-DT	6	11.76
LYST	6	11.76
LYZL6	6	11.76
M6PR	6	11.76
MAFG	6	11.76
MAFG-DT	6	11.76
MAK16	6	11.76
MAP10	6	11.76
MAP3K21	6	11.76
MAP3K3	6	11.76
MAPKAPK2	6	11.76
MARCHF10	6	11.76
MARCHF10-DT	6	11.76
MARK1	6	11.76
MBOAT4	6	11.76
MCRIP1	6	11.76
MDM4	6	11.76
MED1	6	11.76
MED13	6	11.76
MED24	6	11.76
MEIOC	6	11.76
MEOX1	6	11.76
METRNL	6	11.76
METTL23	6	11.76
METTL2A	6	11.76
MFAP5	6	11.76
MFSD11	6	11.76
MFSD4A	6	11.76
MFSD4A-AS1	6	11.76
MGAT4EP	6	11.76
MGAT4FP	6	11.76
MGAT5B	6	11.76
MIA3	6	11.76
MIEN1	6	11.76
MILR1	6	11.76
MIR1182	6	11.76
MIR1231	6	11.76
MIR1250	6	11.76
MIR1268B	6	11.76
MIR1278	6	11.76
MIR135B	6	11.76
MIR141	6	11.76
MIR1537	6	11.76
MIR181A1	6	11.76
MIR181A1HG	6	11.76
MIR181B1	6	11.76
MIR194-1	6	11.76
MIR200C	6	11.76
MIR200CHG	6	11.76
MIR205	6	11.76
MIR205HG	6	11.76
MIR2117	6	11.76
MIR2117HG	6	11.76
MIR215	6	11.76
MIR2909	6	11.76
MIR29B2	6	11.76
MIR29B2CHG	6	11.76
MIR29C	6	11.76
MIR3064	6	11.76
MIR3065	6	11.76
MIR3122	6	11.76
MIR3148	6	11.76
MIR3186	6	11.76
MIR320B2	6	11.76
MIR338	6	11.76
MIR3620	6	11.76
MIR378J	6	11.76
MIR4260	6	11.76
MIR4315-1	6	11.76
MIR4315-2	6	11.76
MIR4316	6	11.76
MIR4427	6	11.76
MIR4525	6	11.76
MIR4666A	6	11.76
MIR4671	6	11.76
MIR4726	6	11.76
MIR4727	6	11.76
MIR4728	6	11.76
MIR4730	6	11.76
MIR4734	6	11.76
MIR4735	6	11.76
MIR4739	6	11.76
MIR4740	6	11.76
MIR4742	6	11.76
MIR4753	6	11.76
MIR5008	6	11.76
MIR5010	6	11.76
MIR5047	6	11.76
MIR5191	6	11.76
MIR548AA2	6	11.76
MIR548AQ	6	11.76
MIR548AT	6	11.76
MIR548BC	6	11.76
MIR548D2	6	11.76
MIR548U	6	11.76
MIR6080	6	11.76
MIR633	6	11.76
MIR634	6	11.76
MIR636	6	11.76
MIR6510	6	11.76
MIR6516	6	11.76
MIR657	6	11.76
MIR664A	6	11.76
MIR6724-1	6	11.76
MIR6724-2	6	11.76
MIR6724-3	6	11.76
MIR6724-4	6	11.76
MIR6739	6	11.76
MIR6740	6	11.76
MIR6741	6	11.76
MIR6742	6	11.76
MIR6769B	6	11.76
MIR6779	6	11.76
MIR6780A	6	11.76
MIR6781	6	11.76
MIR6782	6	11.76
MIR6783	6	11.76
MIR6784	6	11.76
MIR6786	6	11.76
MIR6787	6	11.76
MIR6866	6	11.76
MIR6867	6	11.76
MIR6868	6	11.76
MIR6884	6	11.76
MIXL1	6	11.76
MLF2	6	11.76
MLLT6	6	11.76
MLX	6	11.76
MMP28	6	11.76
MPP2	6	11.76
MPP3	6	11.76
MRC2	6	11.76
MRM1	6	11.76
MROH3P	6	11.76
MRPL12	6	11.76
MRPL45	6	11.76
MRPL51	6	11.76
MRPL55	6	11.76
MSL1	6	11.76
MTARC1	6	11.76
MTARC2	6	11.76
MXRA7	6	11.76
MYADML2	6	11.76
MYBPH	6	11.76
MYO19	6	11.76
MYOG	6	11.76
MYOPARR	6	11.76
NACA2	6	11.76
NAGLU	6	11.76
NAGS	6	11.76
NANOG	6	11.76
NANOGNB	6	11.76
NARF	6	11.76
NAV1	6	11.76
NBEAP1	6	11.76
NBR1	6	11.76
NBR2	6	11.76
NCAPD2	6	11.76
NDUFAF8	6	11.76
NECAP1	6	11.76
NEK2	6	11.76
NEK7	6	11.76
NENF	6	11.76
NEUROD2	6	11.76
NFASC	6	11.76
NID1	6	11.76
NKIRAS2	6	11.76
NLE1	6	11.76
NMT1	6	11.76
NOL11	6	11.76
NOP2	6	11.76
NOTUM	6	11.76
NPB	6	11.76
NPEPPSP1	6	11.76
NPLOC4	6	11.76
NPTX1	6	11.76
NR1D1	6	11.76
NR5A2	6	11.76
NSL1	6	11.76
NT5C3B	6	11.76
NTPCR	6	11.76
NUAK2	6	11.76
NUCKS1	6	11.76
NUP133	6	11.76
NVL	6	11.76
OBSCN	6	11.76
OBSCN-AS1	6	11.76
OGFOD3	6	11.76
OPTC	6	11.76
OR4F16	6	11.76
OR4F29	6	11.76
OR4F3	6	11.76
ORMDL3	6	11.76
OXLD1	6	11.76
P3H3	6	11.76
P3H4	6	11.76
P4HB	6	11.76
PACC1	6	11.76
PARP1	6	11.76
PCAT6	6	11.76
PCGF2	6	11.76
PCNX2	6	11.76
PCYT2	6	11.76
PDE6G	6	11.76
PECAM1	6	11.76
PEX12	6	11.76
PEX5	6	11.76
PFKFB2	6	11.76
PGAP3	6	11.76
PGBD5	6	11.76
PGS1	6	11.76
PHB2	6	11.76
PHC1	6	11.76
PHLDA3	6	11.76
PIANP	6	11.76
PIGR	6	11.76
PIGW	6	11.76
PIK3C2B	6	11.76
PIP4K2B	6	11.76
PITPNC1	6	11.76
PKP1	6	11.76
PLCD3	6	11.76
PLEKHA6	6	11.76
PLEKHG6	6	11.76
PLEKHH3	6	11.76
PLEKHM1P1	6	11.76
PLXDC1	6	11.76
PLXNA2	6	11.76
PM20D1	6	11.76
PNMT	6	11.76
POLG2	6	11.76
POU5F1P3	6	11.76
PP2672	6	11.76
PPFIA4	6	11.76
PPP1R12B	6	11.76
PPP1R15B	6	11.76
PPP1R1B	6	11.76
PPP1R27	6	11.76
PPP2CB	6	11.76
PPP2R5A	6	11.76
PPY	6	11.76
PRCD	6	11.76
PRELP	6	11.76
PRIM2	6	11.76
PRKCA	6	11.76
PRKCA-AS1	6	11.76
PROX1	6	11.76
PROX1-AS1	6	11.76
PRPSAP1	6	11.76
PRR29	6	11.76
PRR29-AS1	6	11.76
PRSS38	6	11.76
PSEN2	6	11.76
PSMB3	6	11.76
PSMC3IP	6	11.76
PSMC5	6	11.76
PSMD12	6	11.76
PSMD3	6	11.76
PSME3	6	11.76
PTGES3L	6	11.76
PTGES3L-AARSD1	6	11.76
PTMS	6	11.76
PTPN14	6	11.76
PTPN6	6	11.76	TSG
PTPN7	6	11.76
PTPRC	6	11.76	TSG
PTPRVP	6	11.76
PURG	6	11.76
PVALEF	6	11.76
PYCR1	6	11.76
PYCR2	6	11.76
PYY	6	11.76
PZP	6	11.76
QRICH2	6	11.76
RAB23	6	11.76
RAB29	6	11.76
RAB3GAP2	6	11.76
RAB40B	6	11.76
RAB4A	6	11.76
RAB5C	6	11.76
RAB7B	6	11.76
RABIF	6	11.76
RAC3	6	11.76
RAD51D	6	11.76
RAD51L3-RFFL	6	11.76
RAMP2	6	11.76
RAMP2-AS1	6	11.76
RAPGEFL1	6	11.76
RARA	6	11.76
RARA-AS1	6	11.76
RASL10B	6	11.76
RASSF5	6	11.76
RBBP5	6	11.76
RBFOX3	6	11.76
RBM34	6	11.76
RBP5	6	11.76
RBPMS	6	11.76
RBPMS-AS1	6	11.76
RCOR3	6	11.76
RD3	6	11.76
RDM1	6	11.76
RDM1P5	6	11.76
REN	6	11.76
RETREG3	6	11.76
RFFL	6	11.76
RFNG	6	11.76
RGS1	6	11.76
RGS13	6	11.76
RGS18	6	11.76
RGS2	6	11.76
RGS2-AS1	6	11.76
RGS21	6	11.76
RGS9	6	11.76
RHBDF2	6	11.76
RHEX	6	11.76
RHOU	6	11.76
RIMKLB	6	11.76
RNA28SN5	6	11.76
RNA45SN3	6	11.76
RND2	6	11.76
RNF122	6	11.76
RNF157	6	11.76
RNF157-AS1	6	11.76
RNF187	6	11.76
RNF213	6	11.76	fusion
RNF213-AS1	6	11.76
RNPEP	6	11.76
RNU2-1	6	11.76
RNU6ATAC35P	6	11.76
RNU7-1	6	11.76
RO60	6	11.76
RPL13P5	6	11.76
RPL19	6	11.76
RPL21P28	6	11.76
RPL23	6	11.76
RPL23AP87	6	11.76
RPL27	6	11.76
RPS10P7	6	11.76
RPS6KC1	6	11.76
RPTOR	6	11.76
RRP15	6	11.76
RUNDC1	6	11.76
RUNDC3A	6	11.76
RUNDC3A-AS1	6	11.76
SARAF	6	11.76
SCARNA10	6	11.76
SCARNA11	6	11.76
SCARNA12	6	11.76
SCARNA16	6	11.76
SCARNA18B	6	11.76
SCAT1	6	11.76
SCN4A	6	11.76
SCNN1A	6	11.76
SDE2	6	11.76
SEC14L1	6	11.76
SECTM1	6	11.76
SEPTIN7P13	6	11.76
SEPTIN9	6	11.76
SEPTIN9-DT	6	11.76
SERTAD4	6	11.76
SERTAD4-AS1	6	11.76
SGSH	6	11.76
SHISA4	6	11.76
SIPA1L2	6	11.76
SIRT7	6	11.76
SLC16A3	6	11.76
SLC25A10	6	11.76
SLC25A39	6	11.76
SLC26A11	6	11.76
SLC26A9	6	11.76
SLC26A9-AS1	6	11.76
SLC2A14	6	11.76
SLC2A3	6	11.76
SLC30A1	6	11.76
SLC30A10	6	11.76
SLC35F3	6	11.76
SLC35G3	6	11.76
SLC38A10	6	11.76
SLC41A1	6	11.76
SLC45A3	6	11.76
SLC4A1	6	11.76
SLFN11	6	11.76
SLFN12	6	11.76
SLFN12L	6	11.76
SLFN13	6	11.76
SLFN14	6	11.76
SLFN5	6	11.76
SMARCD2	6	11.76
SMARCE1	6	11.76
SMIM18	6	11.76
SMURF2	6	11.76
SMYD2	6	11.76
SNAP47	6	11.76
SNHG16	6	11.76
SNHG20	6	11.76
SNHG25	6	11.76
SNHG30	6	11.76
SNORA14B	6	11.76
SNORA16B	6	11.76
SNORA21	6	11.76
SNORA21B	6	11.76
SNORA36B	6	11.76
SNORA38B	6	11.76
SNORA50C	6	11.76
SNORA70H	6	11.76
SNORA77	6	11.76
SNORA90	6	11.76
SNORD104	6	11.76
SNORD124	6	11.76
SNORD13	6	11.76
SNORD134	6	11.76
SNORD1A	6	11.76
SNORD1B	6	11.76
SNORD1C	6	11.76
SNORD7	6	11.76
SNRPD2P2	6	11.76
SNRPE	6	11.76
SOCS3	6	11.76
SOCS7	6	11.76
SOST	6	11.76
SOX13	6	11.76
SPATA17	6	11.76
SPATA17-AS1	6	11.76
SPATA45	6	11.76
SPHK1	6	11.76
SPRTN	6	11.76
SPSB2	6	11.76
SRCIN1	6	11.76
SRGAP2	6	11.76
SRP68	6	11.76
SRP9	6	11.76
SRSF2	6	11.76
ST6GALNAC1	6	11.76
ST6GALNAC2	6	11.76
STAC2	6	11.76
STARD3	6	11.76
STAT3	6	11.76
STAT5A	6	11.76
STAT5B	6	11.76
STRADA	6	11.76
STUM	6	11.76
SUSD4	6	11.76
SYNGR2	6	11.76
SYNRG	6	11.76
SYT14	6	11.76
SYT2	6	11.76
TACO1	6	11.76
TADA2A	6	11.76
TAF15	6	11.76
TAF1A	6	11.76
TAF1A-AS1	6	11.76
TAF5L	6	11.76
TANC2	6	11.76
TAPBPL	6	11.76
TARBP1	6	11.76
TATDN3	6	11.76
TBC1D16	6	11.76
TBC1D3	6	11.76
TBC1D3B	6	11.76
TBC1D3C	6	11.76
TBC1D3D	6	11.76
TBC1D3E	6	11.76
TBC1D3F	6	11.76
TBC1D3G	6	11.76
TBC1D3H	6	11.76
TBC1D3I	6	11.76
TBC1D3J	6	11.76
TBC1D3K	6	11.76
TBC1D3L	6	11.76
TBC1D3P2	6	11.76
TBCD	6	11.76
TBCE	6	11.76
TBX2	6	11.76
TBX2-AS1	6	11.76
TBX4	6	11.76
TCAM1P	6	11.76
TCAP	6	11.76
TEPSIN	6	11.76
TEX15	6	11.76
TEX19	6	11.76
TEX2	6	11.76
TGFB2	6	11.76
TGFB2-AS1	6	11.76
TGFB2-OT1	6	11.76
THRA	6	11.76
TIMM17A	6	11.76
TIMP2	6	11.76
TK1	6	11.76
TLK2	6	11.76
TLR5	6	11.76
TMC6	6	11.76
TMC8	6	11.76
TMCC2	6	11.76
TMEM101	6	11.76
TMEM105	6	11.76
TMEM106A	6	11.76
TMEM183A	6	11.76
TMEM235	6	11.76
TMEM63A	6	11.76
TMEM81	6	11.76
TMEM9	6	11.76
TMEM99	6	11.76
TMUB2	6	11.76
TNFRSF1A	6	11.76
TNNI1	6	11.76
TNNT2	6	11.76
TNRC6C	6	11.76
TNS4	6	11.76
TOMM20	6	11.76
TOP2A	6	11.76
TP53BP2	6	11.76
TPI1	6	11.76
TRAF3IP3	6	11.76
TRAF5	6	11.76
TRIM11	6	11.76
TRIM17	6	11.76
TRIM67	6	11.76
TRIM67-AS1	6	11.76
TSNAX	6	11.76
TSNAX-DISC1	6	11.76
TSPAN10	6	11.76
TTC13	6	11.76
TTC25	6	11.76
TTI2	6	11.76
TUBG1	6	11.76
TUBG2	6	11.76
UBALD2	6	11.76
UBE2O	6	11.76
UBE2T	6	11.76
UBTF	6	11.76	oncogene, fusion
UBXN8	6	11.76
UCHL5	6	11.76
UNC45B	6	11.76
URB2	6	11.76
USH2A	6	11.76
USH2A-AS2	6	11.76
USP36	6	11.76
USP5	6	11.76
UTP25	6	11.76
UTS2R	6	11.76
VAMP1	6	11.76
VASH2	6	11.76
VAT1	6	11.76
VPS25	6	11.76
WDR26	6	11.76
WDR45B	6	11.76
WIPF2	6	11.76
WNK4	6	11.76
WNT3A	6	11.76
WNT9A	6	11.76
WRN	6	11.76	TSG
YOD1	6	11.76
YWHAEP7	6	11.76
ZACN	6	11.76
ZBED6	6	11.76
ZBTB41	6	11.76
ZC3H11A	6	11.76
ZC3H11B	6	11.76
ZNF281	6	11.76
ZNF384	6	11.76	fusion
ZNF385C	6	11.76
ZNF451	6	11.76
ZNF451-AS1	6	11.76
ZNF678	6	11.76
ZNF705A	6	11.76
ZNF750	6	11.76
ZNF830	6	11.76
ZNF847P	6	11.76
ZNHIT3	6	11.76
ZPBP2	6	11.76
ABCA10	5	9.8
ABCA5	5	9.8
ABCA6	5	9.8
ABCA8	5	9.8
ABCA9	5	9.8
ABCA9-AS1	5	9.8
ABCC3	5	9.8
ABCC9	5	9.8
ABI3	5	9.8
ACBD7	5	9.8
ACBD7-DCLRE1CP1	5	9.8
ACOX1	5	9.8
ACSF2	5	9.8
ACTN2	5	9.8
ADCY5	5	9.8
ADPRH	5	9.8
ADSS2	5	9.8
AHCTF1	5	9.8
AKAP1	5	9.8
AKT3	5	9.8	oncogene
ALDH1L1	5	9.8
ALDH1L1-AS1	5	9.8
ALDH1L1-AS2	5	9.8
ALG1L	5	9.8
AMZ2	5	9.8
ANKFN1	5	9.8
ANKRD30A	5	9.8
ANKRD40	5	9.8
ANKRD40CL	5	9.8
APOLD1	5	9.8
APPBP2	5	9.8
ARHGAP12	5	9.8
ARHGAP27	5	9.8
ARHGAP27P2	5	9.8
ARHGAP31	5	9.8
ARHGAP31-AS1	5	9.8
ARHGDIB	5	9.8
ARL17A	5	9.8
ARL17B	5	9.8
ARMC7	5	9.8
ARSG	5	9.8
ART4	5	9.8
ATF7IP	5	9.8
ATP5MC1	5	9.8
ATP5PD	5	9.8
B4GALNT2	5	9.8
B4GALT4	5	9.8
B4GALT4-AS1	5	9.8
BCAT1	5	9.8
BCL2L14	5	9.8
BECN2	5	9.8
BEND7	5	9.8
BORCS5	5	9.8
BTBD17	5	9.8
C12orf60	5	9.8
C17orf64	5	9.8
C17orf67	5	9.8
C17orf77	5	9.8
C17orf80	5	9.8
C1orf100	5	9.8
C1orf229	5	9.8
C2CD5	5	9.8
C9orf163	5	9.8
CA10	5	9.8
CA4	5	9.8
CACNA1G	5	9.8
CACNA1G-AS1	5	9.8
CALCOCO2	5	9.8
CAMK1D	5	9.8
CARD9	5	9.8
CASC17	5	9.8
CASKIN2	5	9.8
CATSPERE	5	9.8
CBWD3	5	9.8
CBWD5	5	9.8
CBX1	5	9.8
CCDC14	5	9.8
CCDC182	5	9.8
CCDC3	5	9.8
CCDC7	5	9.8
CCNY	5	9.8
CCNYL4	5	9.8
CD300A	5	9.8
CD300C	5	9.8
CD300E	5	9.8
CD300H	5	9.8
CD300LB	5	9.8
CD300LD	5	9.8
CD300LF	5	9.8
CD69	5	9.8
CD80	5	9.8
CDC27	5	9.8
CDC42EP4	5	9.8
CDK3	5	9.8
CDK5RAP3	5	9.8
CDKN1B	5	9.8
CDNF	5	9.8
CDR2L	5	9.8
CEP170	5	9.8
CFAP91	5	9.8
CHAD	5	9.8
CHML	5	9.8
CHRM3	5	9.8
CHRM3-AS1	5	9.8
CHRM3-AS2	5	9.8
CLEC12A	5	9.8
CLEC12A-AS1	5	9.8
CLEC12B	5	9.8
CLEC1A	5	9.8
CLEC1B	5	9.8
CLEC2A	5	9.8
CLEC2B	5	9.8
CLEC2D	5	9.8
CLEC7A	5	9.8
CLEC9A	5	9.8
CLECL1	5	9.8
CLTC	5	9.8
CMAS	5	9.8
CNST	5	9.8
COG1	5	9.8
COIL	5	9.8
COL1A1	5	9.8	fusion
COPZ2	5	9.8
COX11	5	9.8
COX17	5	9.8
COX20	5	9.8
CPSF4L	5	9.8
CREBL2	5	9.8
CREM	5	9.8
CRHR1	5	9.8
CUEDC1	5	9.8
CUL2	5	9.8
DCLRE1C	5	9.8
DCLRE1CP1	5	9.8
DDX12P	5	9.8
DDX47	5	9.8
DERA	5	9.8
DESI2	5	9.8
DGKE	5	9.8
DHX40	5	9.8
DLX3	5	9.8
DLX4	5	9.8
DNAI2	5	9.8
DNLZ	5	9.8
DRD5P2	5	9.8
DUSP16	5	9.8
DUSP4	5	9.8
DYNLL2	5	9.8
EDARADD	5	9.8
EFCAB13	5	9.8
EFCAB2	5	9.8
EIF2S3B	5	9.8
EME1	5	9.8
EMP1	5	9.8
ENTR1	5	9.8
EPC1	5	9.8
EPN3	5	9.8
EPS8	5	9.8
EPX	5	9.8
ERO1B	5	9.8
ERP27	5	9.8
ETV6	5	9.8	TSG, fusion
EVPL	5	9.8
EXO1	5	9.8
EXTL3	5	9.8
EXTL3-AS1	5	9.8
FADS6	5	9.8
FAM104A	5	9.8
FAM107B	5	9.8
FAM117A	5	9.8
FAM20A	5	9.8
FAM234B	5	9.8
FAM86JP	5	9.8
FBF1	5	9.8
FDXR	5	9.8
FH	5	9.8
FLJ39095	5	9.8
FLJ40194	5	9.8
FLJ45513	5	9.8
FMN2	5	9.8
FMNL1	5	9.8
FRMD4A	5	9.8
FSTL1	5	9.8
FZD8	5	9.8
GABARAPL1	5	9.8
GALK1	5	9.8
GCSAML	5	9.8
GCSAML-AS1	5	9.8
GDPD1	5	9.8
GGA3	5	9.8
GIP	5	9.8
GJD4	5	9.8
GNGT2	5	9.8
GOSR2	5	9.8
GPR137B	5	9.8
GPR142	5	9.8
GPR156	5	9.8
GPR19	5	9.8
GPRC5A	5	9.8
GPRC5C	5	9.8
GPRC5D	5	9.8
GPRC5D-AS1	5	9.8
GPSM1	5	9.8
GRB2	5	9.8
GREM2	5	9.8
GRIN2B	5	9.8
GRIN2C	5	9.8
GSG1	5	9.8
GSK3B	5	9.8
GUCY2C	5	9.8
H1-9P	5	9.8
H2AJ	5	9.8
H3-3B	5	9.8
H4-16	5	9.8
HACD2	5	9.8
HEATR1	5	9.8
HEATR6	5	9.8
HEBP1	5	9.8
HEG1	5	9.8
HEXIM1	5	9.8
HEXIM2	5	9.8
HGD	5	9.8
HID1	5	9.8
HID1-AS1	5	9.8
HLF	5	9.8
HMBOX1	5	9.8
HNRNPU	5	9.8
HOXB-AS1	5	9.8
HOXB-AS3	5	9.8
HOXB1	5	9.8
HOXB13	5	9.8
HOXB2	5	9.8
HOXB3	5	9.8
HOXB4	5	9.8
HOXB5	5	9.8
HOXB6	5	9.8
HOXB7	5	9.8
HOXB8	5	9.8
HOXB9	5	9.8
HSD17B7P2	5	9.8
HSF5	5	9.8
HSPA14	5	9.8
HTR7P1	5	9.8
IATPR	5	9.8
IGF2BP1	5	9.8
IGSF11	5	9.8
IGSF11-AS1	5	9.8
INPP5E	5	9.8
INTS9	5	9.8
ITGA3	5	9.8
ITGB1	5	9.8
ITGB3	5	9.8
ITGB4	5	9.8
ITGB5	5	9.8
JPT1	5	9.8
KALRN	5	9.8
KANSL1	5	9.8
KANSL1-AS1	5	9.8
KAT7	5	9.8	oncogene
KCNJ16	5	9.8
KCNJ2	5	9.8
KCNJ2-AS1	5	9.8
KCNJ8	5	9.8
KCTD2	5	9.8
KHDRBS2	5	9.8
KIF13B	5	9.8
KIF19	5	9.8
KIF26B	5	9.8
KIF26B-AS1	5	9.8
KIF2B	5	9.8
KIF5B	5	9.8
KLRA1P	5	9.8
KLRC1	5	9.8
KLRC2	5	9.8
KLRC3	5	9.8
KLRC4	5	9.8
KLRC4-KLRK1	5	9.8
KLRD1	5	9.8
KLRF1	5	9.8
KLRF2	5	9.8
KLRK1	5	9.8
KLRK1-AS1	5	9.8
KMO	5	9.8
KPNB1	5	9.8
LDHB	5	9.8
LGALS8	5	9.8
LGALS8-AS1	5	9.8
LGSN	5	9.8
LINC00469	5	9.8
LINC00477	5	9.8
LINC00511	5	9.8
LINC00589	5	9.8
LINC00673	5	9.8
LINC00674	5	9.8
LINC00838	5	9.8
LINC00901	5	9.8
LINC00903	5	9.8
LINC00993	5	9.8
LINC00999	5	9.8
LINC01028	5	9.8
LINC01139	5	9.8
LINC01152	5	9.8
LINC01252	5	9.8
LINC01341	5	9.8
LINC01347	5	9.8
LINC01451	5	9.8
LINC01476	5	9.8
LINC01482	5	9.8
LINC01483	5	9.8
LINC01489	5	9.8
LINC01497	5	9.8
LINC01559	5	9.8
LINC01743	5	9.8
LINC01969	5	9.8
LINC01982	5	9.8
LINC01999	5	9.8
LINC02003	5	9.8
LINC02024	5	9.8
LINC02071	5	9.8
LINC02072	5	9.8
LINC02073	5	9.8
LINC02075	5	9.8
LINC02089	5	9.8
LINC02092	5	9.8
LINC02097	5	9.8
LINC02210	5	9.8
LINC02210-CRHR1	5	9.8
LINC02366	5	9.8
LINC02367	5	9.8
LINC02446	5	9.8
LINC02470	5	9.8
LINC02614	5	9.8
LINC02617	5	9.8
LINC02774	5	9.8
LINC02876	5	9.8
LLGL2	5	9.8
LMO3	5	9.8
LOC100130331	5	9.8
LOC100130520	5	9.8
LOC100132062	5	9.8
LOC100132287	5	9.8
LOC100134391	5	9.8
LOC100287042	5	9.8
LOC100288866	5	9.8
LOC100421372	5	9.8
LOC101060524	5	9.8
LOC101926968	5	9.8
LOC101927166	5	9.8
LOC101927429	5	9.8
LOC101927539	5	9.8
LOC101927557	5	9.8
LOC101927666	5	9.8
LOC101928030	5	9.8
LOC101928068	5	9.8
LOC101928251	5	9.8
LOC101928343	5	9.8
LOC101928453	5	9.8
LOC101929431	5	9.8
LOC102031319	5	9.8
LOC102723517	5	9.8
LOC102724020	5	9.8
LOC102724532	5	9.8
LOC102724596	5	9.8
LOC105369728	5	9.8
LOC105371215	5	9.8
LOC105371795	5	9.8
LOC105371814	5	9.8
LOC105371824	5	9.8
LOC105371849	5	9.8
LOC105371880	5	9.8
LOC105374060	5	9.8
LOC105374312	5	9.8
LOC107985115	5	9.8
LOC339192	5	9.8
LOC374443	5	9.8
LOC408186	5	9.8
LOC440084	5	9.8
LOC653653	5	9.8
LOC728715	5	9.8
LOH12CR2	5	9.8
LPO	5	9.8
LRP6	5	9.8
LRRC37A	5	9.8
LRRC37A2	5	9.8
LRRC37A4P	5	9.8
LRRC46	5	9.8
LRRC58	5	9.8
LRRC59	5	9.8
LSAMP	5	9.8
LSAMP-AS1	5	9.8
LSP1P5	5	9.8
LUC7L3	5	9.8
LYPD8	5	9.8
LYPD9P	5	9.8
MAGOHB	5	9.8
MANSC1	5	9.8
MAP1LC3C	5	9.8
MAP2K6	5	9.8
MAP3K14	5	9.8
MAP3K14-AS1	5	9.8
MAPK8IP1P2	5	9.8
MAPT	5	9.8
MAPT-AS1	5	9.8
MAPT-IT1	5	9.8
MBTD1	5	9.8
MCM10	5	9.8
MEIG1	5	9.8
MGC16275	5	9.8
MGP	5	9.8
MGST1	5	9.8
MIF4GD	5	9.8
MIR10226	5	9.8
MIR10A	5	9.8
MIR1203	5	9.8
MIR1265	5	9.8
MIR142	5	9.8
MIR152	5	9.8
MIR196A1	5	9.8
MIR198	5	9.8
MIR21	5	9.8
MIR301A	5	9.8
MIR3123	5	9.8
MIR3124	5	9.8
MIR3185	5	9.8
MIR3611	5	9.8
MIR3614	5	9.8
MIR3615	5	9.8
MIR3678	5	9.8
MIR3916	5	9.8
MIR4293	5	9.8
MIR4428	5	9.8
MIR4447	5	9.8
MIR4481	5	9.8
MIR4524A	5	9.8
MIR4524B	5	9.8
MIR454	5	9.8
MIR4673	5	9.8
MIR4674	5	9.8
MIR4677	5	9.8
MIR4683	5	9.8
MIR4729	5	9.8
MIR4736	5	9.8
MIR4737	5	9.8
MIR4738	5	9.8
MIR5002	5	9.8
MIR5089	5	9.8
MIR5092	5	9.8
MIR544B	5	9.8
MIR548I1	5	9.8
MIR548Q	5	9.8
MIR6083	5	9.8
MIR6129	5	9.8
MIR613	5	9.8
MIR614	5	9.8
MIR6165	5	9.8
MIR635	5	9.8
MIR6529	5	9.8
MIR6785	5	9.8
MIR8059	5	9.8
MIR920	5	9.8
MKS1	5	9.8
MMD	5	9.8
MPO	5	9.8
MRPL10	5	9.8
MRPL27	5	9.8
MRPL38	5	9.8
MRPL45P2	5	9.8
MRPL58	5	9.8
MRPS23	5	9.8
MRPS7	5	9.8
MSI2	5	9.8	oncogene, fusion
MSX2P1	5	9.8
MT1HL1	5	9.8
MTMR4	5	9.8
MTR	5	9.8
MTRNR2L7	5	9.8
MTRNR2L9	5	9.8
MTVR2	5	9.8
MUC13	5	9.8
MYCBPAP	5	9.8
MYL4	5	9.8
MYLK	5	9.8
MYLK-AS1	5	9.8
MYLK-AS2	5	9.8
MYO15B	5	9.8
NALT1	5	9.8
NAT9	5	9.8
NBPF15	5	9.8
NDUFB4	5	9.8
NFE2L1	5	9.8
NGFR	5	9.8
NLRP3	5	9.8
NME1	5	9.8
NME1-NME2	5	9.8
NME2	5	9.8
NMT2	5	9.8
NOG	5	9.8
NOTCH1	5	9.8	oncogene, TSG, fusion
NPEPPS	5	9.8
NR1I2	5	9.8
NRP1	5	9.8
NSF	5	9.8
NSFP1	5	9.8
NT5C	5	9.8
NUP85	5	9.8
NXPH3	5	9.8
OLAH	5	9.8
OLR1	5	9.8
OPN3	5	9.8
OPTN	5	9.8
OR11L1	5	9.8
OR13G1	5	9.8
OR14A16	5	9.8
OR14A2	5	9.8
OR14C36	5	9.8
OR14I1	5	9.8
OR14K1	5	9.8
OR1C1	5	9.8
OR2AJ1	5	9.8
OR2AK2	5	9.8
OR2B11	5	9.8
OR2C3	5	9.8
OR2G2	5	9.8
OR2G3	5	9.8
OR2G6	5	9.8
OR2L13	5	9.8
OR2L1P	5	9.8
OR2L2	5	9.8
OR2L3	5	9.8
OR2L5	5	9.8
OR2L8	5	9.8
OR2M1P	5	9.8
OR2M2	5	9.8
OR2M3	5	9.8
OR2M4	5	9.8
OR2M5	5	9.8
OR2M7	5	9.8
OR2T1	5	9.8
OR2T10	5	9.8
OR2T11	5	9.8
OR2T12	5	9.8
OR2T2	5	9.8
OR2T27	5	9.8
OR2T29	5	9.8
OR2T3	5	9.8
OR2T33	5	9.8
OR2T34	5	9.8
OR2T35	5	9.8
OR2T4	5	9.8
OR2T5	5	9.8
OR2T6	5	9.8
OR2T7	5	9.8
OR2T8	5	9.8
OR2W3	5	9.8
OR2W5	5	9.8
OR4D1	5	9.8
OR4D2	5	9.8
OR6F1	5	9.8
OSBPL11	5	9.8
OSBPL7	5	9.8
OTOP2	5	9.8
OTOP3	5	9.8
PARD3	5	9.8
PARD3-AS1	5	9.8
PCAT5	5	9.8
PCTP	5	9.8
PDE6H	5	9.8
PDK2	5	9.8
PGBD2	5	9.8
PHB	5	9.8
PHOSPHO1	5	9.8
PHYH	5	9.8
PICART1	5	9.8
PLA1A	5	9.8
PLBD1	5	9.8
PLBD1-AS1	5	9.8
PLD5	5	9.8
PLEKHM1	5	9.8
PMPCA	5	9.8
PNPO	5	9.8
POGLUT1	5	9.8
POPDC2	5	9.8
PPM1D	5	9.8	oncogene
PPM1E	5	9.8
PPP1R9B	5	9.8
PRAC1	5	9.8
PRAC2	5	9.8
PRB1	5	9.8
PRB2	5	9.8
PRB3	5	9.8
PRB4	5	9.8
PRH1	5	9.8
PRH1-PRR4	5	9.8
PRH1-TAS2R14	5	9.8
PRH2	5	9.8
PRKAR1A	5	9.8	oncogene, TSG, fusion
PRO1804	5	9.8
PRPF18	5	9.8
PRR11	5	9.8
PRR15L	5	9.8
PRR4	5	9.8
PTP4A1	5	9.8
PTPRO	5	9.8
PTRH2	5	9.8
RAB37	5	9.8
RABL3	5	9.8
RAD51C	5	9.8	TSG
RECQL5	5	9.8
RERG	5	9.8
RERG-AS1	5	9.8
RGS7	5	9.8
RNF126P1	5	9.8
RNF43	5	9.8	TSG
RNFT1	5	9.8
RNFT1-DT	5	9.8
RNVU1-15	5	9.8
RNVU1-2A	5	9.8
ROCR	5	9.8
ROPN1	5	9.8
ROPN1B	5	9.8
RPL13AP20	5	9.8
RPL38	5	9.8
RPP38	5	9.8
RPP38-DT	5	9.8
RPRML	5	9.8
RPS6KB1	5	9.8
RPS7P5	5	9.8
RSAD1	5	9.8
RYR2	5	9.8
SAMD14	5	9.8
SAP30BP	5	9.8
SCARNA20	5	9.8
SCCPDH	5	9.8
SCPEP1	5	9.8
SCRN2	5	9.8
SDCCAG8	5	9.8
SDK2	5	9.8
SEC16A	5	9.8
SEPHS1	5	9.8
SEPTIN4	5	9.8
SEPTIN4-AS1	5	9.8
SEPTIN7P9	5	9.8
SGCA	5	9.8
SH3BP5L	5	9.8
SKA2	5	9.8
SKAP1	5	9.8
SLC12A8	5	9.8
SLC15A5	5	9.8
SLC16A5	5	9.8
SLC16A6	5	9.8
SLC25A19	5	9.8
SLC35B1	5	9.8
SLC39A11	5	9.8
SLC41A3	5	9.8
SLC9A3R1	5	9.8
SMCO3	5	9.8
SMG8	5	9.8
SMIM10L1	5	9.8
SMIM5	5	9.8
SMIM6	5	9.8
SMYD3	5	9.8
SNAPC4	5	9.8
SNF8	5	9.8
SNORA100	5	9.8
SNORA86	5	9.8
SNX11	5	9.8
SNX4	5	9.8
SOX5	5	9.8
SOX5-AS1	5	9.8
SOX9	5	9.8
SOX9-AS1	5	9.8
SP2	5	9.8
SP2-AS1	5	9.8
SP6	5	9.8
SPAG9	5	9.8
SPATA20	5	9.8
SPATA32	5	9.8
SPOP	5	9.8
SPPL2C	5	9.8
SRSF1	5	9.8
SSTR2	5	9.8
ST8SIA1	5	9.8
STH	5	9.8
STRAP	5	9.8
STXBP4	5	9.8
STYK1	5	9.8
SUMO2	5	9.8
SUPT4H1	5	9.8
SUV39H2	5	9.8
TAC4	5	9.8
TAS2R10	5	9.8
TAS2R13	5	9.8
TAS2R14	5	9.8
TAS2R19	5	9.8
TAS2R20	5	9.8
TAS2R30	5	9.8
TAS2R31	5	9.8
TAS2R42	5	9.8
TAS2R43	5	9.8
TAS2R46	5	9.8
TAS2R50	5	9.8
TAS2R7	5	9.8
TAS2R8	5	9.8
TAS2R9	5	9.8
TBC1D3P1-DHX40P1	5	9.8
TBKBP1	5	9.8
TBX21	5	9.8
TEN1	5	9.8
TEN1-CDK3	5	9.8
TEX14	5	9.8
TEX55	5	9.8
TFB2M	5	9.8
THCAT158	5	9.8
THRA1/BTR	5	9.8
TIMMDC1	5	9.8
TMEM100	5	9.8
TMEM104	5	9.8
TMEM39A	5	9.8
TMEM52B	5	9.8
TMEM92	5	9.8
TMEM92-AS1	5	9.8
TMEM94	5	9.8
TOB1	5	9.8
TOB1-AS1	5	9.8
TOM1L1	5	9.8
TRIM25	5	9.8
TRIM37	5	9.8
TRIM47	5	9.8
TRIM58	5	9.8
TRIM65	5	9.8
TSEN54	5	9.8
TSPOAP1	5	9.8
TSPOAP1-AS1	5	9.8
TTLL6	5	9.8
TTYH2	5	9.8
TUBD1	5	9.8
TUSC7	5	9.8
UBE2Z	5	9.8
UCMA	5	9.8
UMPS	5	9.8
UNC13D	5	9.8
UNK	5	9.8
UPK1B	5	9.8
USH1G	5	9.8
USP32	5	9.8
UTP18	5	9.8
VEZF1	5	9.8
VMP1	5	9.8
VN1R5	5	9.8
WBP11	5	9.8
WBP2	5	9.8
WDR64	5	9.8
WFDC21P	5	9.8
WFIKKN2	5	9.8
WIPI1	5	9.8
WNT3	5	9.8
WNT9B	5	9.8
XYLT2	5	9.8
YBX3	5	9.8
YPEL2	5	9.8
ZBTB18	5	9.8
ZEB1	5	9.8	oncogene
ZNF124	5	9.8
ZNF148	5	9.8
ZNF248	5	9.8
ZNF25	5	9.8
ZNF33A	5	9.8
ZNF33BP1	5	9.8
ZNF37A	5	9.8
ZNF496	5	9.8
ZNF652	5	9.8
ZNF669	5	9.8
ZNF670	5	9.8
ZNF670-ZNF695	5	9.8
ZNF672	5	9.8
ZNF692	5	9.8
ZNF695	5	9.8
ZP4	5	9.8
A1CF	4	7.84	oncogene
A4GNT	4	7.84
AACSP1	4	7.84
AADAC	4	7.84
AADACL2	4	7.84
AADACL2-AS1	4	7.84
AADACP1	4	7.84
ABCA1	4	7.84
ABCA2	4	7.84
ABCC5	4	7.84
ABCC5-AS1	4	7.84
ABCF3	4	7.84
ABHD10	4	7.84
ABHD17B	4	7.84
ABI1	4	7.84	TSG, fusion
ABI3BP	4	7.84
ABITRAM	4	7.84
ABL1	4	7.84	oncogene, fusion
ABLIM3	4	7.84
ABO	4	7.84
ABTB1	4	7.84
ACAD11	4	7.84
ACAD9	4	7.84
ACAP2	4	7.84
ACBD5	4	7.84
ACKR4	4	7.84
ACP3	4	7.84
ACTL6A	4	7.84
ACTL7A	4	7.84
ACTL7B	4	7.84
ACTR3BP5	4	7.84
ACTRT3	4	7.84
ADAM19	4	7.84
ADAM28	4	7.84
ADAM7	4	7.84
ADAMDEC1	4	7.84
ADAMTS13	4	7.84
ADAMTS2	4	7.84
ADAMTSL2	4	7.84
ADARB2	4	7.84
ADGRB3	4	7.84
ADGRG7	4	7.84
ADIPOQ	4	7.84
ADIPOQ-AS1	4	7.84
ADM	4	7.84
ADRA1A	4	7.84
ADRA1B	4	7.84
ADRB2	4	7.84
AEBP2	4	7.84
AFAP1L1	4	7.84
AGAP10P	4	7.84
AGAP12P	4	7.84
AGAP13P	4	7.84
AGAP14P	4	7.84
AGAP4	4	7.84
AGAP6	4	7.84
AGAP7P	4	7.84
AGAP9	4	7.84
AGPAT2	4	7.84
AGTPBP1	4	7.84
AGTR1	4	7.84
AHSG	4	7.84
AIF1L	4	7.84
AJM1	4	7.84
AK1	4	7.84
AK8	4	7.84
AKIRIN2	4	7.84
AKNA	4	7.84
ALAD	4	7.84
ALCAM	4	7.84
ALDH1A1	4	7.84
ALDOB	4	7.84
ALG1L2	4	7.84
ALG2	4	7.84
ALG3	4	7.84
ALOX5	4	7.84
AMBP	4	7.84
AMOTL2	4	7.84
AMPD3	4	7.84
ANAPC13	4	7.84
ANAPC2	4	7.84
ANGPTL2	4	7.84
ANKRD18CP	4	7.84
ANKRD18DP	4	7.84
ANKRD19P	4	7.84
ANKRD20A1	4	7.84
ANKRD26	4	7.84
ANKRD30BP3	4	7.84
ANKRD6	4	7.84
ANKS6	4	7.84
ANKUB1	4	7.84
ANP32B	4	7.84
ANTXRL	4	7.84
ANTXRLP1	4	7.84
ANXA1	4	7.84
ANXA6	4	7.84
ANXA8	4	7.84
ANXA8L1	4	7.84
AOPEP	4	7.84
AP2M1	4	7.84
APBA1	4	7.84
APBB1IP	4	7.84
APOD	4	7.84
ARGFX	4	7.84
ARHGAP21	4	7.84
ARHGAP22	4	7.84
ARHGAP22-IT1	4	7.84
ARHGEF26	4	7.84
ARHGEF26-AS1	4	7.84
ARHGEF37	4	7.84
ARL10	4	7.84
ARL13B	4	7.84
ARL14	4	7.84
ARL5B	4	7.84
ARL6	4	7.84
ARMC3	4	7.84
ARMC4	4	7.84
ARMC4P1	4	7.84
ARMC8	4	7.84
ARNTL	4	7.84
ARNTL2	4	7.84
ARNTL2-AS1	4	7.84
ARPC5L	4	7.84
ARRDC1	4	7.84
ARRDC1-AS1	4	7.84
ARSI	4	7.84
ASAH2	4	7.84
ASAH2B	4	7.84
ASB6	4	7.84
ASPN	4	7.84
ASS1	4	7.84
ASTE1	4	7.84
ASTN2	4	7.84
ASTN2-AS1	4	7.84
ATG3	4	7.84
ATOX1	4	7.84
ATP10B	4	7.84
ATP11B	4	7.84
ATP13A3	4	7.84
ATP13A4	4	7.84
ATP13A4-AS1	4	7.84
ATP13A5	4	7.84
ATP13A5-AS1	4	7.84
ATP1B3	4	7.84
ATP2C1	4	7.84
ATP5F1C	4	7.84
ATP6V0E1	4	7.84
ATP6V1A	4	7.84
ATP6V1G1	4	7.84
ATR	4	7.84	TSG
AUH	4	7.84
B3GALNT1	4	7.84
B3GAT2	4	7.84
B3GNT10	4	7.84
B3GNT5	4	7.84
B4GALT7	4	7.84
BAAT	4	7.84
BACH2	4	7.84
BAMBI	4	7.84
BANCR	4	7.84
BARHL1	4	7.84
BARX1	4	7.84
BARX1-DT	4	7.84
BBX	4	7.84
BCHE	4	7.84
BCKDHB	4	7.84
BCL6	4	7.84
BDH1	4	7.84
BFSP2	4	7.84
BFSP2-AS1	4	7.84
BHLHE41	4	7.84
BICD2	4	7.84
BMI1	4	7.84
BMS1P1	4	7.84
BMS1P17	4	7.84
BMS1P18	4	7.84
BMS1P2	4	7.84
BMS1P2-AGAP9	4	7.84
BMS1P22	4	7.84
BNIP1	4	7.84
BNIP3L	4	7.84
BOC	4	7.84
BOD1	4	7.84
BPESC1	4	7.84
BRD3	4	7.84	oncogene, fusion
BRD3OS	4	7.84
BRINP1	4	7.84
BSPRY	4	7.84
BTBD10	4	7.84
BTLA	4	7.84
BTNL3	4	7.84
BTNL8	4	7.84
BTNL9	4	7.84
C10orf126	4	7.84
C10orf53	4	7.84
C10orf67	4	7.84
C10orf71	4	7.84
C10orf71-AS1	4	7.84
C12orf71	4	7.84
C12orf77	4	7.84
C1QL3	4	7.84
C1QTNF2	4	7.84
C3orf22	4	7.84
C3orf33	4	7.84
C3orf36	4	7.84
C3orf38	4	7.84
C3orf52	4	7.84
C3orf56	4	7.84
C3orf70	4	7.84
C3orf80	4	7.84
C3orf85	4	7.84
C5	4	7.84
C5-OT1	4	7.84
C5orf47	4	7.84
C5orf52	4	7.84
C5orf58	4	7.84
C5orf60	4	7.84
C6orf163	4	7.84
C8G	4	7.84
C9orf106	4	7.84
C9orf116	4	7.84
C9orf129	4	7.84
C9orf135	4	7.84
C9orf135-DT	4	7.84
C9orf139	4	7.84
C9orf147	4	7.84
C9orf152	4	7.84
C9orf153	4	7.84
C9orf16	4	7.84
C9orf40	4	7.84
C9orf43	4	7.84
C9orf47	4	7.84
C9orf50	4	7.84
C9orf57	4	7.84
C9orf62	4	7.84
C9orf64	4	7.84
C9orf78	4	7.84
C9orf85	4	7.84
CACFD1	4	7.84
CACNA1B	4	7.84
CACNB2	4	7.84
CAMK2A	4	7.84
CAMK2N2	4	7.84
CAMSAP1	4	7.84
CAND1.11	4	7.84
CANX	4	7.84
CAPZA3	4	7.84
CARD19	4	7.84
CARMN	4	7.84
CARNMT1	4	7.84
CARNMT1-AS1	4	7.84
CASC6	4	7.84
CASP8AP2	4	7.84
CASR	4	7.84
CAVIN4	4	7.84
CBLB	4	7.84	TSG
CBWD1	4	7.84
CBWD6	4	7.84
CBY3	4	7.84
CCDC180	4	7.84
CCDC183	4	7.84
CCDC183-AS1	4	7.84
CCDC187	4	7.84
CCDC191	4	7.84
CCDC25	4	7.84
CCDC37-DT	4	7.84
CCDC39	4	7.84
CCDC50	4	7.84
CCDC54	4	7.84
CCDC58	4	7.84
CCDC69	4	7.84
CCDC80	4	7.84
CCNG1	4	7.84
CCNJL	4	7.84
CCNL1	4	7.84
CD109	4	7.84
CD200	4	7.84
CD200R1	4	7.84
CD200R1L	4	7.84
CD200R1L-AS1	4	7.84
CD47	4	7.84
CD74	4	7.84
CD86	4	7.84
CD96	4	7.84
CDC123	4	7.84
CDC14B	4	7.84
CDC26	4	7.84
CDCA2	4	7.84
CDHR2	4	7.84
CDK20	4	7.84
CDK5RAP2	4	7.84
CDK9	4	7.84
CDV3	4	7.84
CDX1	4	7.84
CEBPA	4	7.84
CEBPA-DT	4	7.84
CEBPG	4	7.84
CEL	4	7.84
CELF2	4	7.84
CELF2-AS1	4	7.84
CELF2-AS2	4	7.84
CELF2-DT	4	7.84
CELP	4	7.84
CEMIP2	4	7.84
CENPP	4	7.84
CEP162	4	7.84
CEP19	4	7.84
CEP63	4	7.84
CEP70	4	7.84
CEP78	4	7.84
CEP97	4	7.84
CERCAM	4	7.84
CFAP100	4	7.84
CFAP157	4	7.84
CFAP206	4	7.84
CFAP44	4	7.84
CFAP44-AS1	4	7.84
CFAP77	4	7.84
CFAP92	4	7.84
CFAP94	4	7.84
CGA	4	7.84
CGAS	4	7.84
CGGBP1	4	7.84
CHAT	4	7.84
CHCHD6	4	7.84
CHMP2B	4	7.84
CHRD	4	7.84
CHRNA2	4	7.84
CHST13	4	7.84
CHST2	4	7.84
CHST8	4	7.84
CIP2A	4	7.84
CIZ1	4	7.84
CKS2	4	7.84
CLCN2	4	7.84
CLDN1	4	7.84
CLDN11	4	7.84
CLDN16	4	7.84
CLDN18	4	7.84
CLDND1	4	7.84
CLIC3	4	7.84
CLINT1	4	7.84
CLK4	4	7.84
CLMAT3	4	7.84
CLRN1	4	7.84
CLRN1-AS1	4	7.84
CLSTN2	4	7.84
CLSTN2-AS1	4	7.84
CLTB	4	7.84
CLU	4	7.84
CMSS1	4	7.84
CNBP	4	7.84	TSG, fusion
CNOT6	4	7.84
CNOT8	4	7.84
CNR1	4	7.84
CNTNAP3B	4	7.84
CNTRL	4	7.84	fusion
COL12A1	4	7.84
COL15A1	4	7.84
COL19A1	4	7.84
COL23A1	4	7.84
COL27A1	4	7.84
COL5A1	4	7.84
COL5A1-AS1	4	7.84
COL6A4P2	4	7.84
COL6A5	4	7.84
COL6A6	4	7.84
COL8A1	4	7.84
COL9A1	4	7.84
COMMD2	4	7.84
COMMD3	4	7.84
COMMD3-BMI1	4	7.84
COPB2	4	7.84
COPG1	4	7.84
COQ4	4	7.84
CORO2A	4	7.84
COX7A2	4	7.84
CP	4	7.84
CPA3	4	7.84
CPB1	4	7.84
CPEB4	4	7.84
CPLX2	4	7.84
CPN2	4	7.84
CPNE4	4	7.84
CPOX	4	7.84
CRAT	4	7.84
CRB2	4	7.84
CREBRF	4	7.84
CRYBG3	4	7.84
CRYGS	4	7.84
CSF1R	4	7.84	oncogene
CSNK1A1	4	7.84
CSNK2A3	4	7.84
CSNKA2IP	4	7.84
CSRP3	4	7.84
CSTA	4	7.84
CTB-178M22.2	4	7.84
CTC-338M12.4	4	7.84
CTNNAL1	4	7.84
CTR9	4	7.84
CTSL	4	7.84
CTSL3P	4	7.84
CTSLP2	4	7.84
CTSLP8	4	7.84
CTSV	4	7.84
CUBN	4	7.84
CUTALP	4	7.84
CXCL12	4	7.84
CYB5R4	4	7.84
CYFIP2	4	7.84
CYLC2	4	7.84
CYSRT1	4	7.84
DAB2IP	4	7.84
DAPK1	4	7.84
DAPK1-IT1	4	7.84
DBH	4	7.84
DBH-AS1	4	7.84
DBN1	4	7.84
DBR1	4	7.84
DBX1	4	7.84
DCBLD2	4	7.84
DCTN4	4	7.84
DCUN1D1	4	7.84
DDX11L5	4	7.84
DDX31	4	7.84
DDX41	4	7.84
DDX43	4	7.84
DELEC1	4	7.84
DENND1A	4	7.84
DEPP1	4	7.84
DGKG	4	7.84
DHFR2	4	7.84
DHTKD1	4	7.84
DHX36	4	7.84
DIP2C	4	7.84
DIP2C-AS1	4	7.84
DIPK1B	4	7.84
DIPK2A	4	7.84
DIRAS2	4	7.84
DKFZP434A062	4	7.84
DKK3	4	7.84
DLG1	4	7.84
DLG1-AS1	4	7.84
DMRT1	4	7.84
DMRT2	4	7.84
DMRT3	4	7.84
DNAJB11	4	7.84
DNAJB8	4	7.84
DNAJB8-AS1	4	7.84
DNAJC1	4	7.84
DNAJC13	4	7.84
DNAJC19	4	7.84
DNAJC25	4	7.84
DNAJC25-GNG10	4	7.84
DNM1	4	7.84
DOCK2	4	7.84
DOCK5	4	7.84
DOCK8	4	7.84
DOCK8-AS1	4	7.84
DOK3	4	7.84
DOLK	4	7.84
DOLPP1	4	7.84
DOP1A	4	7.84
DPH7	4	7.84
DPM2	4	7.84
DPP7	4	7.84
DPPA2	4	7.84
DPPA2P3	4	7.84
DPPA4	4	7.84
DPPA5	4	7.84
DPYSL2	4	7.84
DRD1	4	7.84
DRD3	4	7.84
DRGX	4	7.84
DTX3L	4	7.84
DUBR	4	7.84
DUSP1	4	7.84
DUSP5P1	4	7.84
DUXAP10	4	7.84
DUXAP9	4	7.84
DVL3	4	7.84
DYNC2I2	4	7.84
DZIP1L	4	7.84
DZIP3	4	7.84
E2F8	4	7.84
EAF2	4	7.84
EBF1	4	7.84	TSG, fusion
EBF2	4	7.84
EBLN1	4	7.84
ECE2	4	7.84
ECHDC3	4	7.84
ECM2	4	7.84
ECPAS	4	7.84
ECT2	4	7.84
EDF1	4	7.84
EEF1A1	4	7.84
EEF1AKMT4	4	7.84
EEF1AKMT4-ECE2	4	7.84
EEFSEC	4	7.84
EFCAB12	4	7.84
EFCAB9	4	7.84
EFCC1	4	7.84
EGFEM1P	4	7.84
EGFL7	4	7.84
EHHADH	4	7.84
EHHADH-AS1	4	7.84
EHMT1	4	7.84
EIF2A	4	7.84
EIF2B5	4	7.84
EIF4A2	4	7.84
EIF4E1B	4	7.84
EIF4G1	4	7.84
EIF4G2	4	7.84
EIF5A2	4	7.84
ELOVL4	4	7.84
ELP1	4	7.84
ELP3	4	7.84
ENDOG	4	7.84
ENG	4	7.84
ENKUR	4	7.84
ENTPD2	4	7.84
ENTPD8	4	7.84
EPB41L4B	4	7.84
EPHA3	4	7.84
EPHA6	4	7.84
EPHA7	4	7.84
EPHB1	4	7.84
EPHB3	4	7.84
EPHX2	4	7.84
ERCC6	4	7.84
ERCC6L2	4	7.84
ERGIC1	4	7.84
ERICH6	4	7.84
ERICH6-AS1	4	7.84
ERP44	4	7.84
ESCO2	4	7.84
ESYT3	4	7.84
ETFRF1	4	7.84
ETNK1	4	7.84
ETV5	4	7.84
EVADR	4	7.84
EXD3	4	7.84
EXOSC2	4	7.84
EYS	4	7.84
F12	4	7.84
FABP6	4	7.84
FAF2	4	7.84
FAIM	4	7.84
FAM102A	4	7.84
FAM114A2	4	7.84
FAM120A	4	7.84
FAM120AOS	4	7.84
FAM122A	4	7.84
FAM131A	4	7.84
FAM135A	4	7.84
FAM135A-AS1	4	7.84
FAM153A	4	7.84
FAM153B	4	7.84
FAM153CP	4	7.84
FAM157A	4	7.84
FAM157B	4	7.84
FAM162A	4	7.84
FAM163B	4	7.84
FAM166A	4	7.84
FAM170B	4	7.84
FAM170B-AS1	4	7.84
FAM171A1	4	7.84
FAM172BP	4	7.84
FAM187B	4	7.84
FAM189A2	4	7.84
FAM193B	4	7.84
FAM21EP	4	7.84
FAM225A	4	7.84
FAM225B	4	7.84
FAM238A	4	7.84
FAM238B	4	7.84
FAM238C	4	7.84
FAM242F	4	7.84
FAM25BP	4	7.84
FAM25C	4	7.84
FAM25E	4	7.84
FAM25G	4	7.84
FAM27B	4	7.84
FAM27E2	4	7.84
FAM27E3	4	7.84
FAM43A	4	7.84
FAM71B	4	7.84
FAM74A7	4	7.84
FAM78A	4	7.84
FAM86HP	4	7.84
FANCC	4	7.84	TSG
FAR1	4	7.84
FAT2	4	7.84
FAXDC2	4	7.84
FBLL1	4	7.84
FBP1	4	7.84
FBP2	4	7.84
FBXO16	4	7.84
FBXO40	4	7.84
FBXO45	4	7.84
FBXW11	4	7.84
FBXW2	4	7.84
FBXW5	4	7.84
FCN1	4	7.84
FCN2	4	7.84
FETUB	4	7.84
FGD3	4	7.84
FGF12	4	7.84
FGF12-AS1	4	7.84
FGF12-AS2	4	7.84
FGF18	4	7.84
FGFR1OP2	4	7.84
FGFR4	4	7.84	oncogene
FHL5	4	7.84
FIBCD1	4	7.84
FILIP1	4	7.84
FILIP1L	4	7.84
FKBP15	4	7.84
FKTN	4	7.84
FLJ42393	4	7.84
FLT4	4	7.84	oncogene
FNBP1	4	7.84	fusion
FNDC3B	4	7.84
FNDC9	4	7.84
FOXB2	4	7.84
FOXD4	4	7.84
FOXD4L3	4	7.84
FOXD4L6	4	7.84
FOXE1	4	7.84
FOXI1	4	7.84
FOXL2	4	7.84
FOXL2NB	4	7.84
FPGS	4	7.84
FRG1HP	4	7.84
FRMD3	4	7.84
FRMPD2	4	7.84
FRMPD2B	4	7.84
FRRS1L	4	7.84
FSD1L	4	7.84
FUBP3	4	7.84
FUT7	4	7.84
FUT9	4	7.84
FXN	4	7.84
FXR1	4	7.84
FXYD1	4	7.84
FXYD3	4	7.84
FXYD5	4	7.84
FXYD7	4	7.84
FYTTD1	4	7.84
FZD3	4	7.84
G3BP1	4	7.84
GABBR2	4	7.84
GABRA1	4	7.84
GABRA6	4	7.84
GABRB2	4	7.84
GABRG2	4	7.84
GABRP	4	7.84
GABRR1	4	7.84
GABRR2	4	7.84
GABRR3	4	7.84
GAD2	4	7.84
GADD45G	4	7.84
GALNT10	4	7.84
GALNT12	4	7.84
GALNT18	4	7.84
GAP43	4	7.84
GAPVD1	4	7.84
GARNL3	4	7.84
GARRE1	4	7.84
GAS1	4	7.84
GAS1RR	4	7.84
GAS2L1P2	4	7.84
GATA2	4	7.84	oncogene
GATA2-AS1	4	7.84
GATA3	4	7.84
GATA3-AS1	4	7.84
GBGT1	4	7.84
GCNT1	4	7.84
GCSAM	4	7.84
GDA	4	7.84
GDF10	4	7.84
GDF2	4	7.84
GEMIN5	4	7.84
GFI1B	4	7.84
GFM1	4	7.84
GFPT2	4	7.84
GGTA1	4	7.84
GHSR	4	7.84
GJA10	4	7.84
GJB7	4	7.84
GK5	4	7.84
GKAP1	4	7.84
GLE1	4	7.84
GLRA1	4	7.84
GLT6D1	4	7.84
GLUD1P2	4	7.84
GM2A	4	7.84
GMCL2	4	7.84
GMNC	4	7.84
GMPS	4	7.84
GNA14	4	7.84
GNA14-AS1	4	7.84
GNAQ	4	7.84
GNB4	4	7.84
GNG10	4	7.84
GNRH1	4	7.84
GOLGA1	4	7.84
GOLGA2	4	7.84
GOLGA2P6	4	7.84
GOLGB1	4	7.84
GOLIM4	4	7.84
GOLM1	4	7.84
GOLT1B	4	7.84
GP5	4	7.84
GP9	4	7.84
GPATCH1	4	7.84
GPI	4	7.84
GPR107	4	7.84
GPR149	4	7.84
GPR15	4	7.84
GPR158	4	7.84
GPR158-AS1	4	7.84
GPR160	4	7.84
GPR171	4	7.84
GPR21	4	7.84
GPR63	4	7.84
GPR87	4	7.84
GPRACR	4	7.84
GPRIN1	4	7.84
GPRIN2	4	7.84
GPX3	4	7.84
GRAMD1A	4	7.84
GRAMD1C	4	7.84
GRIA1	4	7.84
GRIN1	4	7.84
GRIN3A	4	7.84
GRK6	4	7.84
GRK7	4	7.84
GRM6	4	7.84
GRPEL2	4	7.84
GRPEL2-AS1	4	7.84
GSN	4	7.84
GSN-AS1	4	7.84
GTF2E1	4	7.84
GTF3C4	4	7.84
GTF3C5	4	7.84
GTPBP4	4	7.84
GTPBP8	4	7.84
GUCA1C	4	7.84
GYG1	4	7.84
GYS2	4	7.84
H1-10	4	7.84
H1-10-AS1	4	7.84
H1-8	4	7.84
HABP4	4	7.84
HACD1	4	7.84
HAND1	4	7.84
HAVCR1	4	7.84
HAVCR2	4	7.84
HCLS1	4	7.84
HDHD3	4	7.84
HEIH	4	7.84
HEMGN	4	7.84
HERC2P9	4	7.84
HES1	4	7.84
HHLA2	4	7.84
HIGD2A	4	7.84
HK3	4	7.84
HLTF	4	7.84
HLTF-AS1	4	7.84
HMCES	4	7.84
HMCN2	4	7.84
HMGN3	4	7.84
HMGN3-AS1	4	7.84
HMGXB3	4	7.84
HMMR	4	7.84
HMMR-AS1	4	7.84
HNRNPA1P33	4	7.84
HNRNPAB	4	7.84
HNRNPH1	4	7.84
HNRNPK	4	7.84
HP09053	4	7.84
HPN	4	7.84
HPN-AS1	4	7.84
HPS3	4	7.84
HRG	4	7.84
HRH2	4	7.84
HSD17B3	4	7.84
HSD17B3-AS1	4	7.84
HSDL2	4	7.84
HSPA5	4	7.84
HSPBAP1	4	7.84
HSPC324	4	7.84
HTATIP2	4	7.84
HTR1B	4	7.84
HTR1E	4	7.84
HTR1F	4	7.84
HTR3C	4	7.84
HTR3D	4	7.84
HTR3E	4	7.84
HTR3E-AS1	4	7.84
HTR4	4	7.84
IAPP	4	7.84
IARS1	4	7.84
IBTK	4	7.84
IDI1	4	7.84
IDI2	4	7.84
IDI2-AS1	4	7.84
IDNK	4	7.84
IER5L	4	7.84
IFT122	4	7.84
IFT57	4	7.84
IFT80	4	7.84
IGF2BP2	4	7.84
IGF2BP2-AS1	4	7.84
IGSF10	4	7.84
IGSF22	4	7.84
IL12A	4	7.84
IL12A-AS1	4	7.84
IL12B	4	7.84
IL17B	4	7.84
IL1RAP	4	7.84
IL20RB	4	7.84
ILDR1	4	7.84
IMPG1	4	7.84
IMPG2	4	7.84
INIP	4	7.84
INSYN2B	4	7.84
INTS13	4	7.84
INVS	4	7.84
IPO7	4	7.84
IPPK	4	7.84
IQCB1	4	7.84
IQCG	4	7.84
IQCJ	4	7.84
IQCJ-SCHIP1	4	7.84
IQCJ-SCHIP1-AS1	4	7.84
IRAG1	4	7.84
IRAG1-AS1	4	7.84
IRAG2	4	7.84
IRAK1BP1	4	7.84
IRGM	4	7.84
ISCA1	4	7.84
ISY1	4	7.84
ISY1-RAB43	4	7.84
ITGA8	4	7.84
ITIH2	4	7.84
ITIH5	4	7.84
ITK	4	7.84
ITPR2	4	7.84
JCAD	4	7.84
KANK1	4	7.84
KBTBD12	4	7.84
KCNAB1	4	7.84
KCNAB1-AS1	4	7.84
KCNAB1-AS2	4	7.84
KCNIP1	4	7.84
KCNIP1-AS1	4	7.84
KCNIP1-OT1	4	7.84
KCNMB1	4	7.84
KCNMB2	4	7.84
KCNMB2-AS1	4	7.84
KCNMB3	4	7.84
KCNQ5	4	7.84
KCNQ5-AS1	4	7.84
KCNQ5-IT1	4	7.84
KCNT1	4	7.84
KCTD15	4	7.84
KCTD9	4	7.84
KHDC1	4	7.84
KHDC1L	4	7.84
KHDC3L	4	7.84
KIAA1191	4	7.84
KIAA1217	4	7.84
KIAA1958	4	7.84
KIF12	4	7.84
KIF27	4	7.84
KIF4B	4	7.84
KIN	4	7.84
KLF15	4	7.84
KLF4	4	7.84	oncogene, TSG
KLF9	4	7.84
KLHL24	4	7.84
KLHL6	4	7.84
KLHL6-AS1	4	7.84
KNG1	4	7.84
KPNA1	4	7.84
KPNA4	4	7.84
KRAS	4	7.84	oncogene
KY	4	7.84
KYAT1	4	7.84
LAMC3	4	7.84
LAMP3	4	7.84
LARP1	4	7.84
LARP4B	4	7.84	TSG
LCA5	4	7.84
LCAL1	4	7.84
LCN1	4	7.84
LCN10	4	7.84
LCN12	4	7.84
LCN15	4	7.84
LCN2	4	7.84
LCN6	4	7.84
LCN8	4	7.84
LCN9	4	7.84
LCNL1	4	7.84
LCP2	4	7.84
LEKR1	4	7.84
LGI4	4	7.84
LHX2	4	7.84
LHX3	4	7.84
LHX6	4	7.84
LINC00092	4	7.84
LINC00200	4	7.84
LINC00472	4	7.84
LINC00474	4	7.84
LINC00475	4	7.84
LINC00476	4	7.84
LINC00484	4	7.84
LINC00488	4	7.84
LINC00501	4	7.84
LINC00506	4	7.84
LINC00578	4	7.84
LINC00587	4	7.84
LINC00635	4	7.84
LINC00636	4	7.84
LINC00707	4	7.84
LINC00708	4	7.84
LINC00709	4	7.84
LINC00710	4	7.84
LINC00836	4	7.84
LINC00837	4	7.84
LINC00842	4	7.84
LINC00847	4	7.84
LINC00879	4	7.84
LINC00880	4	7.84
LINC00881	4	7.84
LINC00882	4	7.84
LINC00884	4	7.84
LINC00885	4	7.84
LINC00886	4	7.84
LINC00887	4	7.84
LINC00888	4	7.84
LINC00904	4	7.84
LINC00958	4	7.84
LINC00963	4	7.84
LINC01014	4	7.84
LINC01063	4	7.84
LINC01100	4	7.84
LINC01187	4	7.84
LINC01192	4	7.84
LINC01202	4	7.84
LINC01205	4	7.84
LINC01206	4	7.84
LINC01208	4	7.84
LINC01209	4	7.84
LINC01210	4	7.84
LINC01213	4	7.84
LINC01214	4	7.84
LINC01215	4	7.84
LINC01230	4	7.84
LINC01322	4	7.84
LINC01324	4	7.84
LINC01327	4	7.84
LINC01366	4	7.84
LINC01391	4	7.84
LINC01411	4	7.84
LINC01470	4	7.84
LINC01471	4	7.84
LINC01474	4	7.84
LINC01484	4	7.84
LINC01485	4	7.84
LINC01487	4	7.84
LINC01492	4	7.84
LINC01501	4	7.84
LINC01502	4	7.84
LINC01503	4	7.84
LINC01504	4	7.84
LINC01505	4	7.84
LINC01506	4	7.84
LINC01507	4	7.84
LINC01508	4	7.84
LINC01509	4	7.84
LINC01516	4	7.84
LINC01517	4	7.84
LINC01526	4	7.84
LINC01565	4	7.84
LINC01574	4	7.84
LINC01590	4	7.84
LINC01611	4	7.84
LINC01613	4	7.84
LINC01621	4	7.84
LINC01626	4	7.84
LINC01801	4	7.84
LINC01838	4	7.84
LINC01840	4	7.84
LINC01845	4	7.84
LINC01847	4	7.84
LINC01861	4	7.84
LINC01932	4	7.84
LINC01933	4	7.84
LINC01942	4	7.84
LINC01944	4	7.84
LINC01947	4	7.84
LINC01951	4	7.84
LINC01962	4	7.84
LINC01968	4	7.84
LINC01972	4	7.84
LINC01983	4	7.84
LINC01990	4	7.84
LINC01991	4	7.84
LINC01994	4	7.84
LINC01995	4	7.84
LINC02000	4	7.84
LINC02004	4	7.84
LINC02006	4	7.84
LINC02010	4	7.84
LINC02012	4	7.84
LINC02014	4	7.84
LINC02015	4	7.84
LINC02016	4	7.84
LINC02020	4	7.84
LINC02021	4	7.84
LINC02026	4	7.84
LINC02028	4	7.84
LINC02029	4	7.84
LINC02032	4	7.84
LINC02035	4	7.84
LINC02036	4	7.84
LINC02037	4	7.84
LINC02038	4	7.84
LINC02041	4	7.84
LINC02042	4	7.84
LINC02043	4	7.84
LINC02044	4	7.84
LINC02046	4	7.84
LINC02049	4	7.84
LINC02052	4	7.84
LINC02053	4	7.84
LINC02054	4	7.84
LINC02067	4	7.84
LINC02068	4	7.84
LINC02069	4	7.84
LINC02082	4	7.84
LINC02085	4	7.84
LINC02143	4	7.84
LINC02159	4	7.84
LINC02202	4	7.84
LINC02222	4	7.84
LINC02227	4	7.84
LINC02247	4	7.84
LINC02297	4	7.84
LINC02378	4	7.84
LINC02398	4	7.84
LINC02468	4	7.84
LINC02535	4	7.84
LINC02540	4	7.84
LINC02542	4	7.84
LINC02545	4	7.84
LINC02547	4	7.84
LINC02548	4	7.84
LINC02549	4	7.84
LINC02564	4	7.84
LINC02578	4	7.84
LINC02603	4	7.84
LINC02618	4	7.84
LINC02643	4	7.84
LINC02644	4	7.84
LINC02652	4	7.84
LINC02664	4	7.84
LINC02670	4	7.84
LINC02676	4	7.84
LINC02683	4	7.84
LINC02692	4	7.84
LINC02709	4	7.84
LINC02872	4	7.84
LINC02877	4	7.84
LINCR-0002	4	7.84
LIPH	4	7.84
LMAN2	4	7.84
LMBRD1	4	7.84
LMLN	4	7.84
LMLN-AS1	4	7.84
LMNTD1	4	7.84
LMX1B	4	7.84
LNCSRLR	4	7.84
LNP1	4	7.84
LOC100126784	4	7.84
LOC100128059	4	7.84
LOC100128076	4	7.84
LOC100128164	4	7.84
LOC100128340	4	7.84
LOC100128361	4	7.84
LOC100128593	4	7.84
LOC100129034	4	7.84
LOC100129316	4	7.84
LOC100130548	4	7.84
LOC100130992	4	7.84
LOC100131635	4	7.84
LOC100132077	4	7.84
LOC100132781	4	7.84
LOC100133077	4	7.84
LOC100268168	4	7.84
LOC100272217	4	7.84
LOC100288254	4	7.84
LOC100289361	4	7.84
LOC100499489	4	7.84
LOC100505502	4	7.84
LOC100505588	4	7.84
LOC100506100	4	7.84
LOC100507291	4	7.84
LOC100507346	4	7.84
LOC100507387	4	7.84
LOC100507389	4	7.84
LOC100508046	4	7.84
LOC100652758	4	7.84
LOC100996385	4	7.84
LOC100996419	4	7.84
LOC100996447	4	7.84
LOC101448202	4	7.84
LOC101927069	4	7.84
LOC101927358	4	7.84
LOC101927450	4	7.84
LOC101927502	4	7.84
LOC101927575	4	7.84
LOC101927623	4	7.84
LOC101927699	4	7.84
LOC101927762	4	7.84
LOC101927847	4	7.84
LOC101927908	4	7.84
LOC101927954	4	7.84
LOC101928008	4	7.84
LOC101928053	4	7.84
LOC101928093	4	7.84
LOC101928105	4	7.84
LOC101928119	4	7.84
LOC101928166	4	7.84
LOC101928272	4	7.84
LOC101928307	4	7.84
LOC101928438	4	7.84
LOC101928441	4	7.84
LOC101928489	4	7.84
LOC101928516	4	7.84
LOC101928523	4	7.84
LOC101928525	4	7.84
LOC101928540	4	7.84
LOC101928739	4	7.84
LOC101928748	4	7.84
LOC101928775	4	7.84
LOC101928786	4	7.84
LOC101928797	4	7.84
LOC101928834	4	7.84
LOC101928882	4	7.84
LOC101928911	4	7.84
LOC101928932	4	7.84
LOC101928936	4	7.84
LOC101929057	4	7.84
LOC101929073	4	7.84
LOC101929106	4	7.84
LOC101929116	4	7.84
LOC101929117	4	7.84
LOC101929130	4	7.84
LOC101929279	4	7.84
LOC101929294	4	7.84
LOC101929315	4	7.84
LOC101929331	4	7.84
LOC101929411	4	7.84
LOC101929579	4	7.84
LOC101929748	4	7.84
LOC101930421	4	7.84
LOC102546299	4	7.84
LOC102723376	4	7.84
LOC102723566	4	7.84
LOC102723582	4	7.84
LOC102723883	4	7.84
LOC102723971	4	7.84
LOC102724156	4	7.84
LOC102724323	4	7.84
LOC102724404	4	7.84
LOC102724488	4	7.84
LOC102724593	4	7.84
LOC102724604	4	7.84
LOC102724719	4	7.84
LOC105369691	4	7.84
LOC105374042	4	7.84
LOC105374194	4	7.84
LOC105374297	4	7.84
LOC105374313	4	7.84
LOC105376114	4	7.84
LOC105376194	4	7.84
LOC105376271	4	7.84
LOC105376306	4	7.84
LOC105376331	4	7.84
LOC105376398	4	7.84
LOC105376453	4	7.84
LOC105377752	4	7.84
LOC105377763	4	7.84
LOC105377879	4	7.84
LOC105378230	4	7.84
LOC105378292	4	7.84
LOC105378577	4	7.84
LOC105379331	4	7.84
LOC105379807	4	7.84
LOC107001062	4	7.84
LOC107984035	4	7.84
LOC107984208	4	7.84
LOC107986163	4	7.84
LOC107987142	4	7.84
LOC158434	4	7.84
LOC158435	4	7.84
LOC202181	4	7.84
LOC220729	4	7.84
LOC285593	4	7.84
LOC285626	4	7.84
LOC286359	4	7.84
LOC339874	4	7.84
LOC340512	4	7.84
LOC389765	4	7.84
LOC392364	4	7.84
LOC401557	4	7.84
LOC440173	4	7.84
LOC440896	4	7.84
LOC440982	4	7.84
LOC441155	4	7.84
LOC441455	4	7.84
LOC497256	4	7.84
LOC51145	4	7.84
LOC613206	4	7.84
LOC642943	4	7.84
LOC643201	4	7.84
LOC644656	4	7.84
LOC645177	4	7.84
LOC646903	4	7.84
LOC651337	4	7.84
LOC653712	4	7.84
LOC728554	4	7.84
LOC90246	4	7.84
LPAR1	4	7.84
LPP	4	7.84
LPP-AS1	4	7.84
LPP-AS2	4	7.84
LRCH3	4	7.84
LRP3	4	7.84
LRRC15	4	7.84
LRRC18	4	7.84
LRRC26	4	7.84
LRRC31	4	7.84
LRRC34	4	7.84
LRRC37A5P	4	7.84
LRRC37A6P	4	7.84
LRRC77P	4	7.84
LRRC8A	4	7.84
LRRIQ4	4	7.84
LRSAM1	4	7.84
LSG1	4	7.84
LSM11	4	7.84
LSM14A	4	7.84	fusion
LTC4S	4	7.84
LXN	4	7.84
LYRM2	4	7.84
LYVE1	4	7.84
LYZL1	4	7.84
LYZL2	4	7.84
MAGEF1	4	7.84
MALRD1	4	7.84
MAMDC2	4	7.84
MAMDC2-AS1	4	7.84
MAMDC4	4	7.84
MAML1	4	7.84
MAN1B1	4	7.84
MAN1B1-DT	4	7.84
MANEA	4	7.84
MANEA-DT	4	7.84
MAP3K13	4	7.84	oncogene, TSG
MAP3K7	4	7.84
MAP3K8	4	7.84
MAP6D1	4	7.84
MAPK8	4	7.84
MAPK9	4	7.84
MAPKAP1	4	7.84
MARCHF8	4	7.84
MASP1	4	7.84
MASTL	4	7.84
MAT2B	4	7.84
MB21D2	4	7.84
MBD4	4	7.84
MBNL1	4	7.84
MBNL1-AS1	4	7.84
MCCC1	4	7.84
MCF2L2	4	7.84
MCM2	4	7.84
MDN1	4	7.84
ME1	4	7.84
MECOM	4	7.84
MECOM-AS1	4	7.84
MED12L	4	7.84
MED21	4	7.84
MED22	4	7.84
MED27	4	7.84
MED7	4	7.84
MEGF9	4	7.84
MEI4	4	7.84
MELTF	4	7.84
MELTF-AS1	4	7.84
MFAP3	4	7.84
MFFP2	4	7.84
MFN1	4	7.84
MFSD1	4	7.84
MFSD14B	4	7.84
MFSD14C	4	7.84
MGAT1	4	7.84
MGAT4B	4	7.84
MGC2889	4	7.84
MGLL	4	7.84
MICAL2	4	7.84
MICALCL	4	7.84
MIGA2	4	7.84
MINDY3	4	7.84
MINDY4B	4	7.84
MIR103A1	4	7.84
MIR103B1	4	7.84
MIR10523	4	7.84
MIR10524	4	7.84
MIR12118	4	7.84
MIR12124	4	7.84
MIR12125	4	7.84
MIR12126	4	7.84
MIR1224	4	7.84
MIR1229	4	7.84
MIR1248	4	7.84
MIR126	4	7.84
MIR1263	4	7.84
MIR1271	4	7.84
MIR1294	4	7.84
MIR1299	4	7.84
MIR1302-8	4	7.84
MIR1303	4	7.84
MIR143	4	7.84
MIR145	4	7.84
MIR146A	4	7.84
MIR147A	4	7.84
MIR15B	4	7.84
MIR16-2	4	7.84
MIR181A2	4	7.84
MIR181A2HG	4	7.84
MIR181B2	4	7.84
MIR1915	4	7.84
MIR1915HG	4	7.84
MIR199B	4	7.84
MIR204	4	7.84
MIR218-2	4	7.84
MIR219A2	4	7.84
MIR219B	4	7.84
MIR2278	4	7.84
MIR23B	4	7.84
MIR24-1	4	7.84
MIR27B	4	7.84
MIR28	4	7.84
MIR2861	4	7.84
MIR3074	4	7.84
MIR30A	4	7.84
MIR30C2	4	7.84
MIR3137	4	7.84
MIR3141	4	7.84
MIR3142	4	7.84
MIR3142HG	4	7.84
MIR3153	4	7.84
MIR3154	4	7.84
MIR3156-1	4	7.84
MIR32	4	7.84
MIR340	4	7.84
MIR3621	4	7.84
MIR3622A	4	7.84
MIR3622B	4	7.84
MIR3651	4	7.84
MIR3689A	4	7.84
MIR3689B	4	7.84
MIR3689C	4	7.84
MIR3689D1	4	7.84
MIR3689D2	4	7.84
MIR3689E	4	7.84
MIR3689F	4	7.84
MIR378A	4	7.84
MIR378E	4	7.84
MIR378H	4	7.84
MIR3910-1	4	7.84
MIR3910-2	4	7.84
MIR3911	4	7.84
MIR3912	4	7.84
MIR3919	4	7.84
MIR3921	4	7.84
MIR3927	4	7.84
MIR3960	4	7.84
MIR3974	4	7.84
MIR4281	4	7.84
MIR4282	4	7.84
MIR4287	4	7.84
MIR4288	4	7.84
MIR4289	4	7.84
MIR4290	4	7.84
MIR4290HG	4	7.84
MIR4291	4	7.84
MIR4292	4	7.84
MIR4294	4	7.84
MIR4299	4	7.84
MIR4302	4	7.84
MIR4444-1	4	7.84
MIR4444-2	4	7.84
MIR4445	4	7.84
MIR4446	4	7.84
MIR4448	4	7.84
MIR4463	4	7.84
MIR4464	4	7.84
MIR4478	4	7.84
MIR4479	4	7.84
MIR4480	4	7.84
MIR4485	4	7.84
MIR4486	4	7.84
MIR455	4	7.84
MIR4634	4	7.84
MIR4638	4	7.84
MIR4643	4	7.84
MIR4668	4	7.84
MIR4669	4	7.84
MIR4670	4	7.84
MIR4672	4	7.84
MIR4675	4	7.84
MIR4694	4	7.84
MIR4788	4	7.84
MIR4789	4	7.84
MIR4795	4	7.84
MIR4796	4	7.84
MIR4797	4	7.84
MIR5003	4	7.84
MIR511	4	7.84
MIR5186	4	7.84
MIR548AB	4	7.84
MIR548AK	4	7.84
MIR548AU	4	7.84
MIR548AW	4	7.84
MIR548H4	4	7.84
MIR551B	4	7.84
MIR5588	4	7.84
MIR567	4	7.84
MIR568	4	7.84
MIR5682	4	7.84
MIR569	4	7.84
MIR5699	4	7.84
MIR570	4	7.84
MIR5704	4	7.84
MIR570HG	4	7.84
MIR584	4	7.84
MIR585	4	7.84
MIR600	4	7.84
MIR600HG	4	7.84
MIR601	4	7.84
MIR602	4	7.84
MIR603	4	7.84
MIR604	4	7.84
MIR6081	4	7.84
MIR6124	4	7.84
MIR6499	4	7.84
MIR6722	4	7.84
MIR6825	4	7.84
MIR6826	4	7.84
MIR6827	4	7.84
MIR6828	4	7.84
MIR6829	4	7.84
MIR6841	4	7.84
MIR6842	4	7.84
MIR6843	4	7.84
MIR6854	4	7.84
MIR6855	4	7.84
MIR6856	4	7.84
MIR6876	4	7.84
MIR6877	4	7.84
MIR6887	4	7.84
MIR7-1	4	7.84
MIR7110	4	7.84
MIR7114	4	7.84
MIR7150	4	7.84
MIR7162	4	7.84
MIR7702	4	7.84
MIR7976	4	7.84
MIR7977	4	7.84
MIR8056	4	7.84
MIR8060	4	7.84
MIR8070	4	7.84
MIR8076	4	7.84
MIR8081	4	7.84
MIR8086	4	7.84
MIR8089	4	7.84
MIR922	4	7.84
MIR938	4	7.84
MIR944	4	7.84
MIR9900	4	7.84
MIRLET7A1	4	7.84
MIRLET7D	4	7.84
MIRLET7F1	4	7.84
MKX	4	7.84
MKX-AS1	4	7.84
MLF1	4	7.84
MLLT10	4	7.84	oncogene, fusion
MME	4	7.84
MORC1	4	7.84
MORC1-AS1	4	7.84
MORN5	4	7.84
MPP7	4	7.84
MRAP2	4	7.84
MRAS	4	7.84
MRC1	4	7.84
MRGPRX1	4	7.84
MRGPRX2	4	7.84
MRNIP	4	7.84
MRPL22	4	7.84
MRPL3	4	7.84
MRPL41	4	7.84
MRPL47	4	7.84
MRPL50	4	7.84
MRPS2	4	7.84
MRPS22	4	7.84
MRRF	4	7.84
MSANTD3	4	7.84
MSANTD3-TMEFF1	4	7.84
MSL2	4	7.84
MSMB	4	7.84
MSRB2	4	7.84
MSX2	4	7.84
MTHFD2P1	4	7.84
MTO1	4	7.84
MTPAP	4	7.84
MTRNR2L8	4	7.84
MUC20	4	7.84
MUC4	4	7.84	oncogene
MUSK	4	7.84
MVB12B	4	7.84
MXD3	4	7.84
MYH15	4	7.84
MYMK	4	7.84
MYNN	4	7.84
MYO3A	4	7.84
MYO6	4	7.84
MYOZ3	4	7.84
N4BP3	4	7.84
NAA35	4	7.84
NAA50	4	7.84
NAALADL2	4	7.84
NAALADL2-AS1	4	7.84
NAALADL2-AS2	4	7.84
NACC2	4	7.84
NAIF1	4	7.84
NAMA	4	7.84
NANS	4	7.84
NAV2	4	7.84
NAV2-AS2	4	7.84
NAV2-AS4	4	7.84
NAV2-AS5	4	7.84
NCBP1	4	7.84
NCBP2	4	7.84
NCBP2-AS1	4	7.84
NCBP2AS2	4	7.84
NCEH1	4	7.84
NCK1	4	7.84
NCK1-DT	4	7.84
NCOA4	4	7.84	TSG, fusion
NCS1	4	7.84
NDOR1	4	7.84
NDST1	4	7.84
NDST1-AS1	4	7.84
NDUFA8	4	7.84
NDUFB5	4	7.84
NEBL	4	7.84
NEBL-AS1	4	7.84
NECTIN3	4	7.84
NECTIN3-AS1	4	7.84
NEFL	4	7.84
NEFM	4	7.84
NEK11	4	7.84
NEK6	4	7.84
NELFB	4	7.84
NELL1	4	7.84
NEPRO	4	7.84
NEURL1B	4	7.84
NFIL3	4	7.84
NFKBIZ	4	7.84
NFYCP2	4	7.84
NHP2	4	7.84
NIBAN2	4	7.84
NINJ1	4	7.84
NIPAL4	4	7.84
NIPSNAP3A	4	7.84
NIPSNAP3B	4	7.84
NIT2	4	7.84
NKX2-5	4	7.84
NLGN1	4	7.84
NLGN1-AS1	4	7.84
NMD3	4	7.84
NME9	4	7.84
NMNAT3	4	7.84
NMRAL2P	4	7.84
NMRK1	4	7.84
NMUR2	4	7.84
NOL8	4	7.84
NOP16	4	7.84
NOXA1	4	7.84
NPDC1	4	7.84
NPHP3	4	7.84
NPHP3-ACAD11	4	7.84
NPHP3-AS1	4	7.84
NPM1	4	7.84	oncogene, fusion
NPY4R	4	7.84
NPY4R2	4	7.84
NR4A3	4	7.84
NR5A1	4	7.84
NR6A1	4	7.84
NRARP	4	7.84
NRON	4	7.84
NRROS	4	7.84
NSD1	4	7.84	fusion
NSG2	4	7.84
NSMF	4	7.84
NSUN3	4	7.84
NSUN6	4	7.84
NT5E	4	7.84
NTMT1	4	7.84
NTNG2	4	7.84
NTRK2	4	7.84	oncogene, fusion
NUDCD2	4	7.84
NUDT16	4	7.84
NUDT16P1	4	7.84
NUDT5	4	7.84
NUGGC	4	7.84
NUP188	4	7.84
NUP210P1	4	7.84
NUP214	4	7.84	fusion
NUTM2F	4	7.84
NUTM2G	4	7.84
NXNL2	4	7.84
NXPE3	4	7.84
OBP2A	4	7.84
OBP2B	4	7.84
ODF2	4	7.84
OGDHL	4	7.84
OGFRL1	4	7.84
OGN	4	7.84
OLFM1	4	7.84
OLFML2A	4	7.84
OMD	4	7.84	fusion
OOEP	4	7.84
OPA1	4	7.84
OPA1-AS1	4	7.84
OR11H12	4	7.84
OR13A1	4	7.84
OR13C2	4	7.84
OR13C3	4	7.84
OR13C4	4	7.84
OR13C5	4	7.84
OR13C8	4	7.84
OR13C9	4	7.84
OR13D1	4	7.84
OR13F1	4	7.84
OR1B1	4	7.84
OR1J1	4	7.84
OR1J2	4	7.84
OR1J4	4	7.84
OR1K1	4	7.84
OR1L1	4	7.84
OR1L3	4	7.84
OR1L4	4	7.84
OR1L6	4	7.84
OR1L8	4	7.84
OR1N1	4	7.84
OR1N2	4	7.84
OR1Q1	4	7.84
OR2K2	4	7.84
OR2V1	4	7.84
OR2V2	4	7.84
OR2Y1	4	7.84
OR4K1	4	7.84
OR4K15	4	7.84
OR4K5	4	7.84
OR4Q2	4	7.84
OR5AC2	4	7.84
OR5C1	4	7.84
OR5H1	4	7.84
OR5H14	4	7.84
OR5H15	4	7.84
OR5H2	4	7.84
OR5H6	4	7.84
OR5K1	4	7.84
OR5K2	4	7.84
OR5K3	4	7.84
OR5K4	4	7.84
ORC3	4	7.84
ORM1	4	7.84
ORM2	4	7.84
OSTF1	4	7.84
OSTN	4	7.84
OSTN-AS1	4	7.84
OTOL1	4	7.84
OTUD1	4	7.84
P2RY1	4	7.84
P2RY12	4	7.84
P2RY13	4	7.84
P2RY14	4	7.84
P3H2	4	7.84
P3H2-AS1	4	7.84
PA2G4P4	4	7.84
PAEP	4	7.84
PAK2	4	7.84
PALM2AKAP2	4	7.84
PANK3	4	7.84
PAPPA	4	7.84
PAPPA-AS1	4	7.84
PAQR9	4	7.84
PAQR9-AS1	4	7.84
PARG	4	7.84
PARGP1	4	7.84
PARGP1-AGAP4	4	7.84
PARL	4	7.84
PARP14	4	7.84
PARP15	4	7.84
PARP9	4	7.84
PARVA	4	7.84
PAXX	4	7.84
PBK	4	7.84
PBX3	4	7.84
PCA3	4	7.84
PCAT7	4	7.84
PCCB	4	7.84
PCNP	4	7.84
PCOLCE2	4	7.84
PCSK5	4	7.84
PCYOX1L	4	7.84
PCYT1A	4	7.84
PDCD10	4	7.84
PDCD2L	4	7.84
PDCL	4	7.84
PDCL3P4	4	7.84
PDE3A	4	7.84
PDE6A	4	7.84
PDGFRB	4	7.84	oncogene, fusion
PDIA5	4	7.84
PDLIM7	4	7.84
PDSS1	4	7.84
PEPD	4	7.84
PEX5L	4	7.84
PEX5L-AS2	4	7.84
PFN2	4	7.84
PFN3	4	7.84
PGAP4	4	7.84
PGBD3	4	7.84
PGM3	4	7.84
PGM5	4	7.84
PGM5-AS1	4	7.84
PGM5P2	4	7.84
PGM5P3-AS1	4	7.84
PHC3	4	7.84
PHF19	4	7.84
PHF2	4	7.84
PHF3	4	7.84
PHIP	4	7.84
PHLDB2	4	7.84
PHPT1	4	7.84
PHYHD1	4	7.84
PHYKPL	4	7.84
PIGX	4	7.84
PIGZ	4	7.84
PIK3C2G	4	7.84
PIK3CA	4	7.84	oncogene
PIK3CB	4	7.84	oncogene
PIK3R4	4	7.84
PIP4K2A	4	7.84
PIP5K1B	4	7.84
PIP5KL1	4	7.84
PISRT1	4	7.84
PKN3	4	7.84
PLAAT1	4	7.84
PLCH1	4	7.84
PLCH1-AS2	4	7.84
PLCXD2	4	7.84
PLCXD2-AS1	4	7.84
PLCZ1	4	7.84
PLD1	4	7.84
PLEKHA5	4	7.84
PLOD2	4	7.84
PLPP7	4	7.84
PLPPR1	4	7.84
PLS1	4	7.84
PLSCR1	4	7.84
PLSCR2	4	7.84
PLSCR4	4	7.84
PLSCR5	4	7.84
PLXDC2	4	7.84
PLXNA1	4	7.84
PLXND1	4	7.84
PM20D2	4	7.84
PNMA2	4	7.84
PNOC	4	7.84
PNPLA7	4	7.84
PNRC1	4	7.84
PODXL2	4	7.84
POLE3	4	7.84
POLQ	4	7.84	oncogene, TSG
POLR2H	4	7.84
POMT1	4	7.84
POTEH-AS1	4	7.84
POTEM	4	7.84
POU1F1	4	7.84
PPARGC1B	4	7.84
PPIAP30	4	7.84
PPM1L	4	7.84
PPP1R2	4	7.84
PPP1R26	4	7.84
PPP1R26-AS1	4	7.84
PPP1R2B	4	7.84
PPP2R2A	4	7.84
PPP2R3A	4	7.84
PPP3R2	4	7.84
PPP6C	4	7.84
PRDM12	4	7.84
PRELID1	4	7.84
PRKACG	4	7.84
PRKCI	4	7.84
PRKG1	4	7.84
PRMT3	4	7.84
PROP1	4	7.84
PROS1	4	7.84
PROSER2	4	7.84
PROSER2-AS1	4	7.84
PRPF4	4	7.84
PRR20G	4	7.84
PRR23A	4	7.84
PRR23B	4	7.84
PRR23C	4	7.84
PRR7	4	7.84
PRR7-AS1	4	7.84
PRRC2B	4	7.84
PRRT1B	4	7.84
PRRX2	4	7.84
PRRX2-AS1	4	7.84
PRSS35	4	7.84
PRSS47	4	7.84
PRTFDC1	4	7.84
PRUNE2	4	7.84
PRXL2C	4	7.84
PSAT1	4	7.84
PSMB7	4	7.84
PSMD2	4	7.84
PSMD5	4	7.84
PTAR1	4	7.84
PTBP3	4	7.84
PTCH1	4	7.84	TSG
PTCHD3	4	7.84
PTCSC2	4	7.84
PTER	4	7.84
PTF1A	4	7.84
PTGDS	4	7.84
PTGES	4	7.84
PTGES2	4	7.84
PTGES2-AS1	4	7.84
PTGR1	4	7.84
PTGS1	4	7.84
PTH	4	7.84
PTK2B	4	7.84
PTMAP11	4	7.84
PTPA	4	7.84
PTPDC1	4	7.84
PTPN20	4	7.84
PTPN3	4	7.84
PTPN5	4	7.84
PTRH1	4	7.84
PTTG1	4	7.84
PTX3	4	7.84
PWWP2A	4	7.84
PXYLP1	4	7.84
PYDC2	4	7.84
PYROXD1	4	7.84
QRFP	4	7.84
QSOX2	4	7.84
QTRT2	4	7.84
RAB14	4	7.84
RAB18	4	7.84
RAB24	4	7.84
RAB43	4	7.84
RAB6B	4	7.84
RAB7A	4	7.84
RABEPK	4	7.84
RABGAP1	4	7.84
RABL6	4	7.84
RACK1	4	7.84
RAD23B	4	7.84
RALGAPA1P1	4	7.84
RALGDS	4	7.84	fusion
RALGPS1	4	7.84
RANBP17	4	7.84
RAP2B	4	7.84
RAPGEF1	4	7.84
RARRES1	4	7.84
RARS1	4	7.84
RARS2	4	7.84
RASA2	4	7.84
RASEF	4	7.84
RASGEF1C	4	7.84
RASSF10	4	7.84
RASSF4	4	7.84
RASSF8	4	7.84
RASSF8-AS1	4	7.84
RBM18	4	7.84
RBM22	4	7.84
RBP1	4	7.84
RBP2	4	7.84
RBP3	4	7.84
RC3H2	4	7.84
RECQL	4	7.84
RERGL	4	7.84
RETNLB	4	7.84
REXO4	4	7.84
RFC4	4	7.84
RFK	4	7.84
RGS14	4	7.84
RGS3	4	7.84
RHO	4	7.84
RHPN2	4	7.84
RIMS1	4	7.84
RIOX2	4	7.84
RIPPLY2	4	7.84
RMI1	4	7.84
RMND5B	4	7.84
RNA5S1	4	7.84
RNA5S10	4	7.84
RNA5S11	4	7.84
RNA5S12	4	7.84
RNA5S13	4	7.84
RNA5S14	4	7.84
RNA5S15	4	7.84
RNA5S16	4	7.84
RNA5S17	4	7.84
RNA5S2	4	7.84
RNA5S3	4	7.84
RNA5S4	4	7.84
RNA5S5	4	7.84
RNA5S6	4	7.84
RNA5S7	4	7.84
RNA5S8	4	7.84
RNA5S9	4	7.84
RNF13	4	7.84
RNF130	4	7.84
RNF141	4	7.84
RNF145	4	7.84
RNF168	4	7.84
RNF183	4	7.84
RNF20	4	7.84
RNF208	4	7.84
RNF224	4	7.84
RNF44	4	7.84
RNF7	4	7.84
RNGTT	4	7.84
RNU6ATAC	4	7.84
ROR2	4	7.84
RORB	4	7.84
RORB-AS1	4	7.84
RPL12	4	7.84
RPL22L1	4	7.84
RPL24	4	7.84
RPL26L1	4	7.84
RPL32P3	4	7.84
RPL35	4	7.84
RPL35A	4	7.84
RPL39L	4	7.84
RPL7A	4	7.84
RPN1	4	7.84	fusion
RPS14	4	7.84
RPSAP9	4	7.84
RRAGD	4	7.84
RSRC1	4	7.84
RSU1	4	7.84
RSU1P2	4	7.84
RTP1	4	7.84
RTP2	4	7.84
RTP4	4	7.84
RUBCN	4	7.84
RUFY1	4	7.84
RUFY1-AS1	4	7.84
RUVBL1	4	7.84
RUVBL1-AS1	4	7.84
RWDD2A	4	7.84
RXRA	4	7.84
RYK	4	7.84
S1PR3	4	7.84
SAMD7	4	7.84
SAP30L	4	7.84
SAP30L-AS1	4	7.84
SAPCD2	4	7.84
SARDH	4	7.84
SBF2	4	7.84
SBF2-AS1	4	7.84
SCAI	4	7.84
SCARA3	4	7.84
SCARA5	4	7.84
SCARNA7	4	7.84
SCAT8	4	7.84
SCGB1B2P	4	7.84
SCGB2B2	4	7.84
SCGB2B3P	4	7.84
SCGB3A1	4	7.84
SCHIP1	4	7.84
SCN1B	4	7.84
SDAD1P1	4	7.84
SDHAF4	4	7.84
SDHAP1	4	7.84
SDHAP2	4	7.84
SEC22A	4	7.84
SEC61A1	4	7.84
SEC61A2	4	7.84
SEC61B	4	7.84
SEC62	4	7.84
SECISBP2	4	7.84
SELENOT	4	7.84
SEMA4D	4	7.84
SEMA5B	4	7.84
SENP2	4	7.84
SENP5	4	7.84
SENP6	4	7.84
SENP7	4	7.84
SERP1	4	7.84
SERPINI1	4	7.84
SERPINI2	4	7.84
SET	4	7.84	fusion
SETX	4	7.84
SFMBT2	4	7.84
SFTA1P	4	7.84
SFXN1	4	7.84
SGCD	4	7.84
SGMS1	4	7.84
SGMS1-AS1	4	7.84
SH2D3C	4	7.84
SH3BGRL2	4	7.84
SH3GLB2	4	7.84
SH3PXD2B	4	7.84
SH3TC2	4	7.84
SH3TC2-DT	4	7.84
SHC3	4	7.84
SHLD2P1	4	7.84
SHLD2P3	4	7.84
SHOC1	4	7.84
SHOX2	4	7.84
SI	4	7.84
SIAH2	4	7.84
SIDT1	4	7.84
SIMC1	4	7.84
SKIDA1	4	7.84
SKIL	4	7.84
SKP1P2	4	7.84
SLC15A2	4	7.84
SLC17A5	4	7.84
SLC18A3	4	7.84
SLC25A25	4	7.84
SLC25A25-AS1	4	7.84
SLC25A36	4	7.84
SLC25A51P1	4	7.84
SLC26A2	4	7.84
SLC27A4	4	7.84
SLC28A3	4	7.84
SLC2A2	4	7.84
SLC2A6	4	7.84
SLC2A8	4	7.84
SLC31A1	4	7.84
SLC31A2	4	7.84
SLC33A1	4	7.84
SLC34A1	4	7.84
SLC34A3	4	7.84
SLC35A1	4	7.84
SLC35A5	4	7.84
SLC35D2	4	7.84
SLC35G2	4	7.84
SLC36A1	4	7.84
SLC36A2	4	7.84
SLC36A3	4	7.84
SLC39A12	4	7.84
SLC39A12-AS1	4	7.84
SLC44A1	4	7.84
SLC46A2	4	7.84
SLC49A4	4	7.84
SLC51A	4	7.84
SLC66A1L	4	7.84
SLC6A5	4	7.84
SLC6A7	4	7.84
SLC7A10	4	7.84
SLC7A14	4	7.84
SLC7A14-AS1	4	7.84
SLC9A9	4	7.84
SLC9A9-AS1	4	7.84
SLC9C1	4	7.84
SLCO1A2	4	7.84
SLCO1B1	4	7.84
SLCO1B3	4	7.84
SLCO1B3-SLCO1B7	4	7.84
SLCO1B7	4	7.84
SLCO1C1	4	7.84
SLCO2A1	4	7.84
SLIT3	4	7.84
SLIT3-AS1	4	7.84
SLIT3-AS2	4	7.84
SLITRK3	4	7.84
SLU7	4	7.84
SMAP1	4	7.84
SMC2	4	7.84
SMC2-AS1	4	7.84
SMC4	4	7.84
SMC5	4	7.84
SMC5-AS1	4	7.84
SMCO1	4	7.84
SMIM23	4	7.84
SMIM3	4	7.84
SMIM8	4	7.84
SNAP91	4	7.84
SNAR-I	4	7.84
SNCB	4	7.84
SNHG5	4	7.84
SNHG7	4	7.84
SNORA17A	4	7.84
SNORA17B	4	7.84
SNORA23	4	7.84
SNORA4	4	7.84
SNORA58	4	7.84
SNORA63	4	7.84
SNORA63B	4	7.84
SNORA63D	4	7.84
SNORA63E	4	7.84
SNORA65	4	7.84
SNORA70C	4	7.84
SNORA70J	4	7.84
SNORA74B	4	7.84
SNORA74C-1	4	7.84
SNORA74C-2	4	7.84
SNORA7B	4	7.84
SNORA81	4	7.84
SNORA84	4	7.84
SNORD129	4	7.84
SNORD130	4	7.84
SNORD155	4	7.84
SNORD156	4	7.84
SNORD2	4	7.84
SNORD24	4	7.84
SNORD36A	4	7.84
SNORD36B	4	7.84
SNORD36C	4	7.84
SNORD50A	4	7.84
SNORD50B	4	7.84
SNORD62A	4	7.84
SNORD62B	4	7.84
SNORD66	4	7.84
SNORD90	4	7.84
SNORD95	4	7.84
SNORD96A	4	7.84
SNORD97	4	7.84
SNX14	4	7.84
SNX30	4	7.84
SOHLH1	4	7.84
SOX14	4	7.84
SOX2	4	7.84
SOX2-OT	4	7.84
SOX30	4	7.84
SPACA1	4	7.84
SPACA9	4	7.84
SPAG6	4	7.84
SPARC	4	7.84
SPATA16	4	7.84
SPATA31A6	4	7.84
SPATA31C1	4	7.84
SPATA31C2	4	7.84
SPATA31D1	4	7.84
SPATA31D3	4	7.84
SPATA31D4	4	7.84
SPATA31D5P	4	7.84
SPATA31E1	4	7.84
SPDL1	4	7.84
SPICE1	4	7.84
SPIN1	4	7.84
SPON1	4	7.84
SPOUT1	4	7.84
SPSB4	4	7.84
SPTAN1	4	7.84
SPTLC1	4	7.84
SPTSSB	4	7.84
SPX	4	7.84
SQSTM1	4	7.84
SRPRB	4	7.84
SRSF12	4	7.84
SSNA1	4	7.84
SSPN	4	7.84
SSR3	4	7.84
SST	4	7.84
ST3GAL6	4	7.84
ST3GAL6-AS1	4	7.84
ST6GAL1	4	7.84
ST6GALNAC4	4	7.84
ST6GALNAC6	4	7.84
ST8SIA6	4	7.84
ST8SIA6-AS1	4	7.84
STAG1	4	7.84
STAM	4	7.84
STAM-AS1	4	7.84
STC2	4	7.84
STK10	4	7.84
STK38L	4	7.84
STKLD1	4	7.84
STMN4	4	7.84
STOM	4	7.84
STPG3	4	7.84
STPG3-AS1	4	7.84
STRBP	4	7.84
STRIT1	4	7.84
STX17	4	7.84
STX17-AS1	4	7.84
STX19	4	7.84
STXBP1	4	7.84
STXBP5L	4	7.84
SUCNR1	4	7.84
SUGT1P4-STRA6LP	4	7.84
SUGT1P4-STRA6LP-CCDC180	4	7.84
SURF1	4	7.84
SURF2	4	7.84
SURF4	4	7.84
SURF6	4	7.84
SUSD1	4	7.84
SUSD3	4	7.84
SVEP1	4	7.84
SVIL	4	7.84
SVIL-AS1	4	7.84
SVIL2P	4	7.84
SWAP70	4	7.84
SWI5	4	7.84
SYK	4	7.84
SYNCRIP	4	7.84
SYNPO	4	7.84
SYT15	4	7.84
TAF3	4	7.84
TAGLN3	4	7.84
TAL2	4	7.84
TBC1D13	4	7.84
TBC1D2	4	7.84
TBC1D23	4	7.84
TBC1D9B	4	7.84
TBCCD1	4	7.84
TBILA	4	7.84
TBL1XR1	4	7.84
TBX18	4	7.84
TBX18-AS1	4	7.84
TCOF1	4	7.84
TCTEX1D2	4	7.84
TDRD7	4	7.84
TEAD1	4	7.84
TENM2	4	7.84
TENT5A	4	7.84
TERC	4	7.84
TEX10	4	7.84
TEX48	4	7.84
TEX53	4	7.84
TF	4	7.84
TFDP2	4	7.84
TFG	4	7.84	fusion
TFRC	4	7.84
TGFBR1	4	7.84
THG1L	4	7.84
THNSL1	4	7.84
THOC3	4	7.84
THPO	4	7.84
TIGD6	4	7.84
TIGIT	4	7.84
TIMD4	4	7.84
TIMM23	4	7.84
TIMM23B	4	7.84
TIMM23B-AGAP6	4	7.84
TIPARP	4	7.84
TIPARP-AS1	4	7.84
TJP2	4	7.84
TLE1	4	7.84
TLE4	4	7.84
TLR4	4	7.84
TLX3	4	7.84
TM4SF1	4	7.84
TM4SF1-AS1	4	7.84
TM4SF18	4	7.84
TM4SF19	4	7.84
TM4SF19-AS1	4	7.84
TM4SF19-TCTEX1D2	4	7.84
TM4SF4	4	7.84
TM7SF3	4	7.84
TMC1	4	7.84
TMCC1	4	7.84
TMCC1-AS1	4	7.84
TMED9	4	7.84
TMEFF1	4	7.84
TMEM108	4	7.84
TMEM108-AS1	4	7.84
TMEM141	4	7.84
TMEM14EP	4	7.84
TMEM183B	4	7.84
TMEM203	4	7.84
TMEM207	4	7.84
TMEM210	4	7.84
TMEM212	4	7.84
TMEM212-AS1	4	7.84
TMEM236	4	7.84
TMEM245	4	7.84
TMEM246-AS1	4	7.84
TMEM250	4	7.84
TMEM252	4	7.84
TMEM268	4	7.84
TMEM273	4	7.84
TMEM30A	4	7.84
TMEM30A-DT	4	7.84
TMEM30CP	4	7.84
TMEM38B	4	7.84
TMEM41A	4	7.84
TMEM44	4	7.84
TMEM44-AS1	4	7.84
TMEM45A	4	7.84
TMEM72	4	7.84
TMEM72-AS1	4	7.84
TMEM86A	4	7.84
TMOD1	4	7.84
TMPRSS7	4	7.84
TNC	4	7.84	oncogene
TNFSF10	4	7.84
TNFSF15	4	7.84
TNFSF8	4	7.84
TNIK	4	7.84
TNIP1	4	7.84
TNK2	4	7.84
TNK2-AS1	4	7.84
TOMM70	4	7.84
TOPBP1	4	7.84
TOR1A	4	7.84
TOR1B	4	7.84
TOR2A	4	7.84
TOR4A	4	7.84
TP63	4	7.84
TPBG	4	7.84
TPRA1	4	7.84
TPRG1	4	7.84
TPRG1-AS1	4	7.84
TPRG1-AS2	4	7.84
TPRN	4	7.84
TRA2B	4	7.84
TRAF1	4	7.84
TRAF2	4	7.84
TRAT1	4	7.84
TRDMT1	4	7.84
TRH	4	7.84
TRIM14	4	7.84
TRIM32	4	7.84
TRIM35	4	7.84
TRIM41	4	7.84
TRIM42	4	7.84
TRIM52	4	7.84
TRIM52-AS1	4	7.84
TRIM59	4	7.84
TRIM59-IFT80	4	7.84
TRIM7	4	7.84
TRMO	4	7.84
TRMT10C	4	7.84
TRPC1	4	7.84
TRPM3	4	7.84
TRPM6	4	7.84
TRUB2	4	7.84
TSC1	4	7.84	TSG
TSC22D2	4	7.84
TSG1	4	7.84
TSPAN17	4	7.84
TSTD2	4	7.84
TTC1	4	7.84
TTC14	4	7.84
TTC16	4	7.84
TTF1	4	7.84
TTK	4	7.84
TTLL11	4	7.84
TUBB4B	4	7.84
TUBB8	4	7.84
TUBBP5	4	7.84
TUT7	4	7.84
TXN	4	7.84
TXNDC8	4	7.84
TXNRD3	4	7.84
U2SURP	4	7.84
UAP1L1	4	7.84
UBA2	4	7.84
UBA5	4	7.84
UBAC1	4	7.84
UBE2J1	4	7.84
UBE3D	4	7.84
UBLCP1	4	7.84
UBQLN1	4	7.84
UBTD2	4	7.84
UBXN7	4	7.84
UBXN7-AS1	4	7.84
UC.134	4	7.84
UCK1	4	7.84
UFL1	4	7.84
UGCG	4	7.84
UIMC1	4	7.84
UNC5A	4	7.84
UNQ6494	4	7.84
UPF2	4	7.84
URM1	4	7.84
UROC1	4	7.84
USF3	4	7.84
USP13	4	7.84
USP20	4	7.84
USP47	4	7.84
USP6NL	4	7.84
UTS2B	4	7.84
VAV2	4	7.84
VEPH1	4	7.84
VGLL3	4	7.84
VIM	4	7.84
VIM-AS1	4	7.84
VPS13A	4	7.84
VPS13A-AS1	4	7.84
VPS8	4	7.84
VSTM4	4	7.84
VWA5B2	4	7.84
WAC	4	7.84
WAC-AS1	4	7.84
WASHC1	4	7.84
WASHC2A	4	7.84
WASHC2C	4	7.84
WDFY4	4	7.84
WDR31	4	7.84
WDR37	4	7.84
WDR38	4	7.84
WDR49	4	7.84
WDR5	4	7.84
WDR53	4	7.84
WDR5B	4	7.84
WDR88	4	7.84
WEE1	4	7.84
WHRN	4	7.84
WNK2	4	7.84	TSG
WTIP	4	7.84
WWC1	4	7.84
WWTR1	4	7.84	oncogene, fusion
WWTR1-AS1	4	7.84
XPA	4	7.84
XRN1	4	7.84
XXYLT1	4	7.84
XXYLT1-AS1	4	7.84
XXYLT1-AS2	4	7.84
YEATS2	4	7.84
YEATS2-AS1	4	7.84
YME1L1	4	7.84
ZBBX	4	7.84
ZBED2	4	7.84
ZBED5	4	7.84
ZBED5-AS1	4	7.84
ZBED8	4	7.84
ZBTB11	4	7.84
ZBTB11-AS1	4	7.84
ZBTB20	4	7.84
ZBTB20-AS1	4	7.84
ZBTB20-AS3	4	7.84
ZBTB20-AS4	4	7.84
ZBTB20-AS5	4	7.84
ZBTB26	4	7.84
ZBTB34	4	7.84
ZBTB38	4	7.84
ZBTB43	4	7.84
ZBTB6	4	7.84
ZDHHC12	4	7.84
ZDHHC13	4	7.84
ZDHHC19	4	7.84
ZDHHC23	4	7.84
ZEB1-AS1	4	7.84
ZER1	4	7.84
ZFAND4	4	7.84
ZFAND5	4	7.84
ZFP2	4	7.84
ZFP37	4	7.84
ZFP62	4	7.84
ZIC1	4	7.84
ZIC4	4	7.84
ZMAT3	4	7.84
ZMYND11	4	7.84
ZMYND19	4	7.84
ZNF143	4	7.84
ZNF169	4	7.84
ZNF181	4	7.84
ZNF189	4	7.84
ZNF22	4	7.84
ZNF22-AS1	4	7.84
ZNF292	4	7.84
ZNF30	4	7.84
ZNF30-AS1	4	7.84
ZNF300	4	7.84
ZNF300P1	4	7.84
ZNF302	4	7.84
ZNF346	4	7.84
ZNF354A	4	7.84
ZNF354B	4	7.84
ZNF354C	4	7.84
ZNF367	4	7.84
ZNF395	4	7.84
ZNF438	4	7.84
ZNF454	4	7.84
ZNF462	4	7.84
ZNF483	4	7.84
ZNF484	4	7.84
ZNF488	4	7.84
ZNF510	4	7.84
ZNF599	4	7.84
ZNF618	4	7.84
ZNF639	4	7.84
ZNF654	4	7.84
ZNF782	4	7.84
ZNF79	4	7.84
ZNF792	4	7.84
ZNF80	4	7.84
ZNF807P	4	7.84
ZNF879	4	7.84
ZNF883	4	7.84
ZPLD1	4	7.84
ZXDC	4	7.84
ABCC8	3	5.88
ABRACL	3	5.88
ACAT2	3	5.88
ACP7	3	5.88
ACTN4	3	5.88
ACTR3BP2	3	5.88
ADAMTS14	3	5.88
ADAMTS6	3	5.88
ADAMTS9	3	5.88
ADAMTS9-AS1	3	5.88
ADAMTS9-AS2	3	5.88
ADARB2-AS1	3	5.88
ADAT2	3	5.88
ADCYAP1	3	5.88
ADGB	3	5.88
ADGRG6	3	5.88
ADK	3	5.88
ADO	3	5.88
AFDN	3	5.88	oncogene, fusion
AFDN-DT	3	5.88
AFG1L	3	5.88
AFG3L2	3	5.88
AGPAT4	3	5.88
AGPAT4-IT1	3	5.88
AGPAT5	3	5.88
AHI1	3	5.88
AIFM2	3	5.88
AIG1	3	5.88
AIRN	3	5.88
AK3	3	5.88
AK9	3	5.88
AKAIN1	3	5.88
AKAP12	3	5.88
AKAP7	3	5.88
AKIP1	3	5.88
AKR1C1	3	5.88
AKR1C2	3	5.88
AKR1C3	3	5.88
AKR1C4	3	5.88
AKR1C6P	3	5.88
AKR1C8P	3	5.88
AKR1E2	3	5.88
AKT2	3	5.88
ALDH1L2	3	5.88
ALDH8A1	3	5.88
ALKBH6	3	5.88
AMD1	3	5.88
AMN1	3	5.88
ANAPC16	3	5.88
ANGPT2	3	5.88
ANK3	3	5.88
ANKHD1	3	5.88
ANKHD1-EIF4EBP3	3	5.88
ANKRD12	3	5.88
ANKRD16	3	5.88
ANKRD18B	3	5.88
ANKRD20A4-ANKRD20A20P	3	5.88
ANKRD20A5P	3	5.88
ANKRD27	3	5.88
ANKRD30B	3	5.88
ANKRD55	3	5.88
ANKRD62	3	5.88
ANO3	3	5.88
ANO3-AS1	3	5.88
ANO5	3	5.88
ANO9	3	5.88
ANXA11	3	5.88
ANXA2P2	3	5.88
ANXA2P3	3	5.88
ANXA7	3	5.88
AP2A2	3	5.88
APBB1	3	5.88
APBB3	3	5.88
APCDD1	3	5.88
APLP1	3	5.88
APOC1	3	5.88
APOC1P1	3	5.88
APOC2	3	5.88
APOC4	3	5.88
APOC4-APOC2	3	5.88
APOE	3	5.88
APPL2	3	5.88
APTX	3	5.88
AQP3	3	5.88
AQP7	3	5.88
AQP7P1	3	5.88
AQP7P3	3	5.88
ARAP3	3	5.88
ARFGEF3	3	5.88
ARFIP2	3	5.88
ARG1	3	5.88
ARHGAP18	3	5.88
ARHGAP26	3	5.88
ARHGAP26-AS1	3	5.88
ARHGAP26-IT1	3	5.88
ARHGAP28	3	5.88
ARHGAP33	3	5.88
ARHGEF10	3	5.88	TSG
ARHGEF39	3	5.88
ARID1B	3	5.88	TSG
ARID3C	3	5.88
ARID5B	3	5.88
ARL15	3	5.88
ARL6IP5	3	5.88
ARMC2	3	5.88
ARMC2-AS1	3	5.88
ARMT1	3	5.88
ART1	3	5.88
ART5	3	5.88
ASAH1	3	5.88
ASB13	3	5.88
ASCC1	3	5.88
ASCC3	3	5.88
ASCL2	3	5.88
ASCL3	3	5.88
ASF1A	3	5.88
ATG5	3	5.88
ATOH7	3	5.88
ATP4A	3	5.88
ATP5PO	3	5.88
ATP6V1B2	3	5.88
ATP8B5P	3	5.88
ATXN7	3	5.88
AVPR1A	3	5.88
B4GALNT4	3	5.88
B4GALT1	3	5.88
B4GALT1-AS1	3	5.88
BAG1	3	5.88
BBOX1	3	5.88
BBOX1-AS1	3	5.88
BCAM	3	5.88
BCL3	3	5.88
BCLAF1	3	5.88
BDNF	3	5.88
BDNF-AS	3	5.88
BEND3	3	5.88
BEND3P3	3	5.88
BEST3	3	5.88
BET1L	3	5.88
BGLT3	3	5.88
BICC1	3	5.88
BICD1	3	5.88
BIN3	3	5.88
BIN3-IT1	3	5.88
BLK	3	5.88
BLOC1S3	3	5.88
BLVRB	3	5.88
BMP1	3	5.88
BMS1P21	3	5.88
BRD7P3	3	5.88
BRD8	3	5.88
BRSK2	3	5.88
BVES	3	5.88
BVES-AS1	3	5.88
C10orf105	3	5.88
C10orf99	3	5.88
C11orf16	3	5.88
C11orf21	3	5.88
C11orf42	3	5.88
C11orf58	3	5.88
C12orf45	3	5.88
C12orf56	3	5.88
C12orf66	3	5.88
C12orf73	3	5.88
C12orf75	3	5.88
C18orf15	3	5.88
C18orf61	3	5.88
C19orf12	3	5.88
C19orf33	3	5.88
C19orf47	3	5.88
C3orf14	3	5.88
C3orf35	3	5.88
C3orf49	3	5.88
C5orf24	3	5.88
C5orf46	3	5.88
C5orf66	3	5.88
C5orf66-AS1	3	5.88
C5orf66-AS2	3	5.88
C5orf67	3	5.88
C6orf118	3	5.88
C6orf120	3	5.88
C6orf58	3	5.88
C6orf99	3	5.88
C8orf48	3	5.88
C8orf49	3	5.88
C8orf58	3	5.88
C8orf74	3	5.88
C9orf131	3	5.88
C9orf24	3	5.88
CA9	3	5.88
CABCOCO1	3	5.88
CADM2	3	5.88
CADM2-AS2	3	5.88
CADPS	3	5.88
CAHM	3	5.88
CALCA	3	5.88
CALCB	3	5.88
CALHM4	3	5.88
CALHM5	3	5.88
CALHM6	3	5.88
CALM3	3	5.88
CALML3	3	5.88
CALML3-AS1	3	5.88
CALML5	3	5.88
CAMLG	3	5.88
CAND1	3	5.88
CAPN12	3	5.88
CAPNS1	3	5.88
CAPRIN2	3	5.88
CARS1	3	5.88
CARS1-AS1	3	5.88
CASC18	3	5.88
CASC23	3	5.88
CATSPER3	3	5.88
CATSPERG	3	5.88
CAVIN3	3	5.88
CBLC	3	5.88
CBX3P2	3	5.88
CCAR1	3	5.88
CCAR2	3	5.88
CCDC107	3	5.88
CCDC162P	3	5.88
CCDC170	3	5.88
CCDC179	3	5.88
CCDC28A	3	5.88
CCDC28A-AS1	3	5.88
CCDC34	3	5.88
CCDC6	3	5.88	TSG, fusion
CCDC61	3	5.88
CCDC8	3	5.88
CCDC91	3	5.88
CCEPR	3	5.88
CCER1	3	5.88
CCER2	3	5.88
CCIN	3	5.88
CCKBR	3	5.88
CCL19	3	5.88
CCL21	3	5.88
CCL27	3	5.88
CCN2	3	5.88
CCN6	3	5.88
CCNC	3	5.88
CCNE1	3	5.88
CCNO	3	5.88
CCNP	3	5.88
CCR6	3	5.88
CCSER2	3	5.88
CCT2	3	5.88
CD14	3	5.88
CD151	3	5.88
CD164	3	5.88
CD22	3	5.88
CD24	3	5.88
CD274	3	5.88
CD72	3	5.88
CD81	3	5.88
CD81-AS1	3	5.88
CDC20B	3	5.88
CDC23	3	5.88
CDC25C	3	5.88
CDC37L1	3	5.88
CDC37L1-DT	3	5.88
CDC40	3	5.88
CDH23	3	5.88
CDH23-AS1	3	5.88
CDHR1	3	5.88
CDHR5	3	5.88
CDK1	3	5.88
CDK19	3	5.88
CDKL3	3	5.88
CDKN1C	3	5.88
CDKN2AIPNL	3	5.88
CEACAM16	3	5.88
CEACAM19	3	5.88
CEACAM20	3	5.88
CEACAM22P	3	5.88
CEND1	3	5.88
CENPK	3	5.88
CENPW	3	5.88
CEP192	3	5.88
CEP43	3	5.88
CEP57L1	3	5.88
CEP76	3	5.88
CEP85L	3	5.88
CEP89	3	5.88	fusion
CERNA2	3	5.88
CETN1	3	5.88
CFAP70	3	5.88
CHID1	3	5.88
CHMP1B	3	5.88
CHMP5	3	5.88
CHMP7	3	5.88
CHORDC1P4	3	5.88
CHP1P2	3	5.88
CHRNA10	3	5.88
CHST11	3	5.88	oncogene, fusion
CHST3	3	5.88
CIDEA	3	5.88
CISD1	3	5.88
CITED2	3	5.88
CKM	3	5.88
CLASRP	3	5.88
CLC	3	5.88
CLDN20	3	5.88
CLDN23	3	5.88
CLIC6	3	5.88
CLIP3	3	5.88
CLN8	3	5.88
CLPTM1	3	5.88
CLTA	3	5.88
CLUL1	3	5.88
CLVS2	3	5.88
CNGA4	3	5.88
CNKSR3	3	5.88
CNOT2	3	5.88
CNOT7	3	5.88
CNTFR	3	5.88
CNTFR-AS1	3	5.88
CNTN3	3	5.88
CNTNAP3P2	3	5.88
COL10A1	3	5.88
COL13A1	3	5.88
COLEC12	3	5.88
COMTD1	3	5.88
COPB1	3	5.88
COQ3	3	5.88
COX6B1	3	5.88
COX7A1	3	5.88
CPM	3	5.88
CPSF6	3	5.88
CRACR2B	3	5.88
CREB3	3	5.88
CRYBG1	3	5.88
CRYZL1	3	5.88
CSGALNACT1	3	5.88
CSGALNACT2	3	5.88
CSMD1	3	5.88
CSTF2T	3	5.88
CT69	3	5.88
CTAGE9	3	5.88
CTNNA1	3	5.88	TSG, fusion
CTNNA3	3	5.88
CTSB	3	5.88
CTSD	3	5.88
CWC27	3	5.88
CXADRP3	3	5.88
CXCL14	3	5.88
CXXC5	3	5.88
CXXC5-AS1	3	5.88
CYB5R2	3	5.88
CYP2R1	3	5.88
CYP4F35P	3	5.88
CYSTM1	3	5.88
DACT2	3	5.88
DANT1	3	5.88
DANT2	3	5.88
DCAF10	3	5.88
DCAF12	3	5.88
DCANP1	3	5.88
DCBLD1	3	5.88
DCHS1	3	5.88
DCN	3	5.88
DCTN3	3	5.88
DDIT4	3	5.88
DDO	3	5.88
DDX11	3	5.88
DDX11-AS1	3	5.88
DDX21	3	5.88
DDX4	3	5.88
DDX46	3	5.88
DDX50	3	5.88
DEAF1	3	5.88
DEFA1	3	5.88
DEFA10P	3	5.88
DEFA11P	3	5.88
DEFA1B	3	5.88
DEFA3	3	5.88
DEFA4	3	5.88
DEFA5	3	5.88
DEFA6	3	5.88
DEFA8P	3	5.88
DEFA9P	3	5.88
DEFB1	3	5.88
DEFB103A	3	5.88
DEFB103B	3	5.88
DEFB104A	3	5.88
DEFB104B	3	5.88
DEFB105A	3	5.88
DEFB105B	3	5.88
DEFB106A	3	5.88
DEFB106B	3	5.88
DEFB107A	3	5.88
DEFB107B	3	5.88
DEFB109A	3	5.88
DEFB109B	3	5.88
DEFB130A	3	5.88
DEFB130B	3	5.88
DEFB134	3	5.88
DEFB135	3	5.88
DEFB136	3	5.88
DEFB4A	3	5.88
DEFB4B	3	5.88
DEFT1P	3	5.88
DEFT1P2	3	5.88
DELE1	3	5.88
DENND2B	3	5.88
DENND5A	3	5.88
DENND5B	3	5.88
DENND5B-AS1	3	5.88
DHX29	3	5.88
DIAPH1	3	5.88
DIAPH1-AS1	3	5.88
DKFZp451B082	3	5.88
DKK1	3	5.88
DLC1	3	5.88
DLG5	3	5.88
DLG5-AS1	3	5.88
DLGAP1	3	5.88
DLGAP1-AS1	3	5.88
DLGAP1-AS2	3	5.88
DLGAP1-AS3	3	5.88
DLGAP1-AS4	3	5.88
DLGAP1-AS5	3	5.88
DLGAP2	3	5.88
DLGAP2-AS1	3	5.88
DLL1	3	5.88
DLL3	3	5.88
DM1-AS	3	5.88
DMAC1	3	5.88
DMKN	3	5.88
DMPK	3	5.88
DMTN	3	5.88
DMWD	3	5.88
DNA2	3	5.88
DNAI1	3	5.88
DNAJA1	3	5.88
DNAJB12	3	5.88
DNAJB5	3	5.88
DNAJB5-DT	3	5.88
DNAJC12	3	5.88
DNAJC18	3	5.88
DNAJC9	3	5.88
DNAJC9-AS1	3	5.88
DND1	3	5.88
DNHD1	3	5.88
DNM1L	3	5.88
DOK2	3	5.88
DONSON	3	5.88
DPF1	3	5.88
DPY19L2	3	5.88
DPY19L3	3	5.88
DPYSL3	3	5.88
DRD4	3	5.88
DSE	3	5.88
DUSP13	3	5.88
DUSP29	3	5.88
DUSP8	3	5.88
DYDC1	3	5.88
DYDC2	3	5.88
DYNLT1	3	5.88
DYRK1B	3	5.88
DYRK2	3	5.88
EBLN2	3	5.88
EBLN3P	3	5.88
ECD	3	5.88
ECH1	3	5.88
ECHDC1	3	5.88
ECSCR	3	5.88
ECT2L	3	5.88
EGR1	3	5.88
EGR2	3	5.88
EGR3	3	5.88
EID2	3	5.88
EID2B	3	5.88
EID3	3	5.88
EIF3F	3	5.88
EIF3K	3	5.88
EIF4E3	3	5.88
EIF4EBP2	3	5.88
EIF4EBP3	3	5.88
EIF5AL1	3	5.88
EMB	3	5.88
EMILIN2	3	5.88
EML2	3	5.88
EML2-AS1	3	5.88
ENHO	3	5.88
ENOSF1	3	5.88
ENPP1	3	5.88
ENPP3	3	5.88
ENTPD4	3	5.88
EOGT	3	5.88
EPB41L2	3	5.88
EPB41L3	3	5.88
EPM2A	3	5.88
EPM2AIP1	3	5.88
EPS8L2	3	5.88
EPYC	3	5.88
ERBIN	3	5.88
ERCC1	3	5.88
ERCC2	3	5.88
ERGIC2	3	5.88
ERI1	3	5.88
ERICH1	3	5.88
ERMARD	3	5.88
ERMP1	3	5.88
ESM1	3	5.88
ESR1	3	5.88	oncogene, TSG, fusion
ETF1	3	5.88
ETFBKMT	3	5.88
ETV2	3	5.88
EXOC3L2	3	5.88
EXOSC3	3	5.88
EYA4	3	5.88
EZR	3	5.88	fusion
EZR-AS1	3	5.88
FAAP24	3	5.88
FABP7	3	5.88
FAM120B	3	5.88
FAM133CP	3	5.88
FAM13B	3	5.88
FAM13C	3	5.88
FAM149B1	3	5.88
FAM160A2	3	5.88
FAM160B2	3	5.88
FAM162B	3	5.88
FAM166B	3	5.88
FAM167A	3	5.88
FAM167A-AS1	3	5.88
FAM184A	3	5.88
FAM205A	3	5.88
FAM205BP	3	5.88
FAM205C	3	5.88
FAM210A	3	5.88
FAM214B	3	5.88
FAM219A	3	5.88
FAM221B	3	5.88
FAM229B	3	5.88
FAM241B	3	5.88
FAM243A	3	5.88
FAM243B	3	5.88
FAM27E5	3	5.88
FAM30C	3	5.88
FAM53C	3	5.88
FAM66A	3	5.88
FAM66B	3	5.88
FAM66D	3	5.88
FAM66E	3	5.88
FAM74A3	3	5.88
FAM85A	3	5.88
FAM85B	3	5.88
FAM86B1	3	5.88
FAM86B2	3	5.88
FAM86B3P	3	5.88
FAM86DP	3	5.88
FAM87A	3	5.88
FAM90A10P	3	5.88
FAM90A25P	3	5.88
FAM90A2P	3	5.88
FAM90A7P	3	5.88
FAM95B1	3	5.88
FAM98C	3	5.88
FAM99A	3	5.88
FAM99B	3	5.88
FANCF	3	5.88
FANCG	3	5.88
FAR2	3	5.88
FAXC	3	5.88
FBH1	3	5.88
FBL	3	5.88
FBXL21P	3	5.88
FBXL4	3	5.88
FBXO10	3	5.88
FBXO17	3	5.88
FBXO25	3	5.88
FBXO27	3	5.88
FBXO30	3	5.88
FBXO30-DT	3	5.88
FBXO38	3	5.88
FBXO46	3	5.88
FBXO5	3	5.88
FCGBP	3	5.88
FCGR1CP	3	5.88
FCHSD1	3	5.88
FDFT1	3	5.88
FEZF2	3	5.88
FFAR1	3	5.88
FFAR2	3	5.88
FFAR3	3	5.88
FGD4	3	5.88
FGF1	3	5.88
FGF17	3	5.88
FGF20	3	5.88
FGF7P3	3	5.88
FGL1	3	5.88
FHIT	3	5.88
FIBIN	3	5.88
FIG4	3	5.88
FILNC1	3	5.88
FLJ13224	3	5.88
FLJ31104	3	5.88
FLJ36000	3	5.88
FLJ43315	3	5.88
FLJ46906	3	5.88
FNDC1	3	5.88
FOSB	3	5.88
FOXA3	3	5.88
FOXD4L4	3	5.88
FOXD4L5	3	5.88
FOXO3	3	5.88	oncogene, TSG, fusion
FOXP1	3	5.88	oncogene, fusion
FOXP1-AS1	3	5.88
FRG1JP	3	5.88
FRG2C	3	5.88
FRK	3	5.88
FRMD1	3	5.88
FRMD4B	3	5.88
FRMPD1	3	5.88
FRS2	3	5.88
FST	3	5.88
FUCA2	3	5.88
FXYD4	3	5.88
FYN	3	5.88
GACAT2	3	5.88
GALT	3	5.88
GAPDHS	3	5.88
GAPLINC	3	5.88
GART	3	5.88
GAS2	3	5.88
GATA4	3	5.88
GATD1	3	5.88
GBA2	3	5.88
GBE1	3	5.88
GDI2	3	5.88
GEMIN7	3	5.88
GEMIN7-AS1	3	5.88
GFRA2	3	5.88
GFRA3	3	5.88
GGN	3	5.88
GGT8P	3	5.88
GHITM	3	5.88
GINM1	3	5.88
GIPR	3	5.88
GJA1	3	5.88
GJE1	3	5.88
GLDC	3	5.88
GLIDR	3	5.88
GLIPR2	3	5.88
GLIS3	3	5.88
GLIS3-AS1	3	5.88
GLT8D2	3	5.88
GMFG	3	5.88
GNAL	3	5.88
GNE	3	5.88
GNPDA1	3	5.88
GNS	3	5.88
GOLGA4	3	5.88
GOPC	3	5.88	fusion
GPR151	3	5.88
GPR27	3	5.88
GPR31	3	5.88
GPR4	3	5.88
GPR42	3	5.88
GPR6	3	5.88
GPRC6A	3	5.88
GPX8	3	5.88
GRHPR	3	5.88
GRID1-AS1	3	5.88
GRIK2	3	5.88
GRIP1	3	5.88
GRM1	3	5.88
GRXCR2	3	5.88
GS1-24F4.2	3	5.88
GSTM2P1	3	5.88
GTF2H1	3	5.88
GTF2H2	3	5.88
GTF2H2B	3	5.88
GTF2H2C	3	5.88
GTF2H2C_2	3	5.88
GTF2H5	3	5.88
GTF3C6	3	5.88
GUSBP14	3	5.88
GUSBP15	3	5.88
GUSBP16	3	5.88
GUSBP17	3	5.88
GUSBP3	3	5.88
GVINP1	3	5.88
GXYLT1P3	3	5.88
GXYLT2	3	5.88
GZMA	3	5.88
GZMK	3	5.88
H19	3	5.88
H2BP2	3	5.88
H3-2	3	5.88
H3-5	3	5.88
HACE1	3	5.88
HAMP	3	5.88
HARS1	3	5.88
HARS2	3	5.88
HAUS5	3	5.88
HBB	3	5.88
HBBP1	3	5.88
HBD	3	5.88
HBE1	3	5.88
HBEGF	3	5.88
HBG1	3	5.88
HBG2	3	5.88
HBS1L	3	5.88
HCFC2	3	5.88
HCST	3	5.88
HDAC2	3	5.88
HDAC2-AS2	3	5.88
HDAC3	3	5.88
HDDC2	3	5.88
HEBP2	3	5.88
HECA	3	5.88
HELB	3	5.88
HERC4	3	5.88
HEY2	3	5.88
HGC6.3	3	5.88
HIF3A	3	5.88
HINT2	3	5.88
HINT3	3	5.88
HIPK4	3	5.88
HIVEP2	3	5.88
HK1	3	5.88
HKDC1	3	5.88
HMGA1P7	3	5.88
HMGA2	3	5.88
HMGA2-AS1	3	5.88
HMHB1	3	5.88
HNRNPA0	3	5.88
HNRNPA3P1	3	5.88
HNRNPF	3	5.88
HNRNPH3	3	5.88
HNRNPL	3	5.88
HPAT5	3	5.88
HPS5	3	5.88
HPX	3	5.88
HR	3	5.88
HRAS	3	5.88
HRCT1	3	5.88
HS3ST5	3	5.88
HSF2	3	5.88
HSP90B1	3	5.88
HSPA9	3	5.88
HSPB3	3	5.88
HSPB6	3	5.88
HYMAI	3	5.88
IFITM1	3	5.88
IFITM10	3	5.88
IFITM2	3	5.88
IFITM3	3	5.88
IFITM5	3	5.88
IFNG	3	5.88
IFNG-AS1	3	5.88
IFNGR1	3	5.88
IFNL1	3	5.88
IFNL2	3	5.88
IFNL3	3	5.88
IFNL4	3	5.88
IGF2	3	5.88
IGF2-AS	3	5.88
IGF2R	3	5.88
IGFL1	3	5.88
IGFL2	3	5.88
IGFL2-AS1	3	5.88
IGFL3	3	5.88
IGFL4	3	5.88
IGFLR1	3	5.88
IGIP	3	5.88
IGSF23	3	5.88
IK	3	5.88
IL11RA	3	5.88
IL15RA	3	5.88
IL20RA	3	5.88
IL22	3	5.88
IL22RA2	3	5.88
IL26	3	5.88
IL2RA	3	5.88
IL31RA	3	5.88
IL33	3	5.88
IL6ST	3	5.88	oncogene
IL9	3	5.88
ILK	3	5.88
IMPA2	3	5.88
INS	3	5.88
INS-IGF2	3	5.88
INSC	3	5.88
INSL4	3	5.88
INSL6	3	5.88
INTS10	3	5.88
IPCEF1	3	5.88
IPMK	3	5.88
IPO8	3	5.88
IRAK3	3	5.88
IRF2BP1	3	5.88
IRF7	3	5.88
ISL1	3	5.88
ITGA1	3	5.88
ITGA2	3	5.88
ITGA9	3	5.88
ITSN1	3	5.88
IYD	3	5.88
JADE2	3	5.88
JAK2	3	5.88	oncogene, fusion
JAKMIP2	3	5.88
JAKMIP2-AS1	3	5.88
JMJD1C	3	5.88
JMJD1C-AS1	3	5.88
KAT6B	3	5.88	TSG, fusion
KATNA1	3	5.88
KATNBL1P6	3	5.88
KBTBD11	3	5.88
KBTBD11-OT1	3	5.88
KBTBD8	3	5.88
KCCAT198	3	5.88
KCNC1	3	5.88
KCNE1	3	5.88
KCNE2	3	5.88
KCNJ11	3	5.88
KCNJ18	3	5.88
KCNK6	3	5.88
KCNMA1	3	5.88
KCNMA1-AS1	3	5.88
KCNMA1-AS2	3	5.88
KCNMA1-AS3	3	5.88
KCNMB4	3	5.88
KCNQ1	3	5.88
KCNQ1-AS1	3	5.88
KCNQ1DN	3	5.88
KCNQ1OT1	3	5.88
KCNV2	3	5.88
KCTD16	3	5.88
KDM3B	3	5.88
KDM4C	3	5.88
KERA	3	5.88
KIAA0408	3	5.88
KIAA2026	3	5.88
KIF18A	3	5.88
KIF20A	3	5.88
KIF24	3	5.88
KIF25	3	5.88
KIF25-AS1	3	5.88
KIFBP	3	5.88
KIRREL2	3	5.88
KLC3	3	5.88
KLF6	3	5.88
KLHL3	3	5.88
KLHL32	3	5.88
KLHL42	3	5.88
KLRB1	3	5.88
KMT2B	3	5.88
KPNA5	3	5.88
KRT8P41	3	5.88
KRTAP5-1	3	5.88
KRTAP5-2	3	5.88
KRTAP5-3	3	5.88
KRTAP5-4	3	5.88
KRTAP5-5	3	5.88
KRTAP5-6	3	5.88
KRTAP5-AS1	3	5.88
KRTDAP	3	5.88
L3MBTL3	3	5.88
L3MBTL4	3	5.88
L3MBTL4-AS1	3	5.88
LAMA1	3	5.88
LAMA2	3	5.88
LAMA4	3	5.88
LAMA4-AS1	3	5.88
LARS1	3	5.88
LASTR	3	5.88
LATS1	3	5.88	TSG
LDHA	3	5.88
LDHAL6A	3	5.88
LDHC	3	5.88
LDLRAD4	3	5.88
LDLRAD4-AS1	3	5.88
LECT2	3	5.88
LEMD3	3	5.88
LEUTX	3	5.88
LGALS13	3	5.88
LGALS14	3	5.88
LGALS16	3	5.88
LGALS17A	3	5.88
LGALS4	3	5.88
LGALS7	3	5.88
LGALS7B	3	5.88
LGI3	3	5.88
LGR4	3	5.88
LGR4-AS1	3	5.88
LGR5	3	5.88
LIN28B	3	5.88
LIN28B-AS1	3	5.88
LIN37	3	5.88
LIN7C	3	5.88
LINC00208	3	5.88
LINC00222	3	5.88
LINC00242	3	5.88
LINC00271	3	5.88
LINC00310	3	5.88
LINC00326	3	5.88
LINC00470	3	5.88
LINC00473	3	5.88
LINC00526	3	5.88
LINC00537	3	5.88
LINC00574	3	5.88
LINC00583	3	5.88
LINC00595	3	5.88
LINC00602	3	5.88
LINC00615	3	5.88
LINC00619	3	5.88
LINC00649	3	5.88
LINC00662	3	5.88
LINC00665	3	5.88
LINC00667	3	5.88
LINC00668	3	5.88
LINC00678	3	5.88
LINC00681	3	5.88
LINC00698	3	5.88
LINC00700	3	5.88
LINC00701	3	5.88
LINC00702	3	5.88
LINC00703	3	5.88
LINC00705	3	5.88
LINC00706	3	5.88
LINC00840	3	5.88
LINC00841	3	5.88
LINC00844	3	5.88
LINC00845	3	5.88
LINC00856	3	5.88
LINC00857	3	5.88
LINC00858	3	5.88
LINC00870	3	5.88
LINC00877	3	5.88
LINC00906	3	5.88
LINC00941	3	5.88
LINC00960	3	5.88
LINC00965	3	5.88
LINC00971	3	5.88
LINC00994	3	5.88
LINC01001	3	5.88
LINC01010	3	5.88
LINC01013	3	5.88
LINC01033	3	5.88
LINC01150	3	5.88
LINC01193	3	5.88
LINC01219	3	5.88
LINC01231	3	5.88
LINC01235	3	5.88
LINC01251	3	5.88
LINC01254	3	5.88
LINC01255	3	5.88
LINC01264	3	5.88
LINC01277	3	5.88
LINC01297	3	5.88
LINC01297-DUXAP10-NBEAP6	3	5.88
LINC01312	3	5.88
LINC01387	3	5.88
LINC01443	3	5.88
LINC01444	3	5.88
LINC01465	3	5.88
LINC01479	3	5.88
LINC01495	3	5.88
LINC01515	3	5.88
LINC01519	3	5.88
LINC01520	3	5.88
LINC01529	3	5.88
LINC01531	3	5.88
LINC01532	3	5.88
LINC01533	3	5.88
LINC01534	3	5.88
LINC01535	3	5.88
LINC01553	3	5.88
LINC01558	3	5.88
LINC01615	3	5.88
LINC01624	3	5.88
LINC01625	3	5.88
LINC01766	3	5.88
LINC01782	3	5.88
LINC01791	3	5.88
LINC01843	3	5.88
LINC01844	3	5.88
LINC01882	3	5.88
LINC01887	3	5.88
LINC01892	3	5.88
LINC01895	3	5.88
LINC01904	3	5.88
LINC01925	3	5.88
LINC01928	3	5.88
LINC01948	3	5.88
LINC02005	3	5.88
LINC02008	3	5.88
LINC02018	3	5.88
LINC02025	3	5.88
LINC02027	3	5.88
LINC02050	3	5.88
LINC02065	3	5.88
LINC02070	3	5.88
LINC02077	3	5.88
LINC02105	3	5.88
LINC02106	3	5.88
LINC02118	3	5.88
LINC02153	3	5.88
LINC02197	3	5.88
LINC02229	3	5.88
LINC02231	3	5.88
LINC02375	3	5.88
LINC02376	3	5.88
LINC02384	3	5.88
LINC02387	3	5.88
LINC02389	3	5.88
LINC02392	3	5.88
LINC02401	3	5.88
LINC02408	3	5.88
LINC02420	3	5.88
LINC02421	3	5.88
LINC02422	3	5.88
LINC02425	3	5.88
LINC02444	3	5.88
LINC02454	3	5.88
LINC02487	3	5.88
LINC02518	3	5.88
LINC02523	3	5.88
LINC02526	3	5.88
LINC02527	3	5.88
LINC02528	3	5.88
LINC02529	3	5.88
LINC02532	3	5.88
LINC02534	3	5.88
LINC02538	3	5.88
LINC02539	3	5.88
LINC02541	3	5.88
LINC02544	3	5.88
LINC02546	3	5.88
LINC02561	3	5.88
LINC02622	3	5.88
LINC02639	3	5.88
LINC02645	3	5.88
LINC02647	3	5.88
LINC02648	3	5.88
LINC02649	3	5.88
LINC02650	3	5.88
LINC02655	3	5.88
LINC02656	3	5.88
LINC02658	3	5.88
LINC02669	3	5.88
LINC02671	3	5.88
LINC02679	3	5.88
LINC02688	3	5.88
LINC02729	3	5.88
LINC02749	3	5.88
LINC02751	3	5.88
LINC02880	3	5.88
LINC02881	3	5.88
LINCR-0001	3	5.88
LINP1	3	5.88
LLPH	3	5.88
LLPH-DT	3	5.88
LMNTD2	3	5.88
LMNTD2-AS1	3	5.88
LMO1	3	5.88
LMOD3	3	5.88
LNCAROD	3	5.88
LNCDAT	3	5.88
LOC100126584	3	5.88
LOC100128966	3	5.88
LOC100128993	3	5.88
LOC100129129	3	5.88
LOC100129935	3	5.88
LOC100130075	3	5.88
LOC100130172	3	5.88
LOC100130698	3	5.88
LOC100131532	3	5.88
LOC100134317	3	5.88
LOC100192426	3	5.88
LOC100287015	3	5.88
LOC100287467	3	5.88
LOC100289495	3	5.88
LOC100303749	3	5.88
LOC100420587	3	5.88
LOC100506258	3	5.88
LOC100506606	3	5.88
LOC100506990	3	5.88
LOC100507065	3	5.88
LOC100507071	3	5.88
LOC100507156	3	5.88
LOC100507250	3	5.88
LOC100507477	3	5.88
LOC100996643	3	5.88
LOC101926905	3	5.88
LOC101926948	3	5.88
LOC101927151	3	5.88
LOC101927168	3	5.88
LOC101927188	3	5.88
LOC101927296	3	5.88
LOC101927314	3	5.88
LOC101927365	3	5.88
LOC101927374	3	5.88
LOC101927410	3	5.88
LOC101927506	3	5.88
LOC101927572	3	5.88
LOC101927708	3	5.88
LOC101927752	3	5.88
LOC101927815	3	5.88
LOC101927824	3	5.88
LOC101927827	3	5.88
LOC101927919	3	5.88
LOC101927964	3	5.88
LOC101928002	3	5.88
LOC101928058	3	5.88
LOC101928095	3	5.88
LOC101928126	3	5.88
LOC101928195	3	5.88
LOC101928304	3	5.88
LOC101928381	3	5.88
LOC101928429	3	5.88
LOC101928626	3	5.88
LOC101928661	3	5.88
LOC101928961	3	5.88
LOC101928994	3	5.88
LOC101929066	3	5.88
LOC101929122	3	5.88
LOC101929128	3	5.88
LOC101929165	3	5.88
LOC101929172	3	5.88
LOC101929229	3	5.88
LOC101929234	3	5.88
LOC101929237	3	5.88
LOC101929269	3	5.88
LOC101929297	3	5.88
LOC101929420	3	5.88
LOC101929460	3	5.88
LOC101929523	3	5.88
LOC101929572	3	5.88
LOC101929574	3	5.88
LOC101929583	3	5.88
LOC101929599	3	5.88
LOC101929662	3	5.88
LOC101929719	3	5.88
LOC102467080	3	5.88
LOC102467081	3	5.88
LOC102467222	3	5.88
LOC102546229	3	5.88
LOC102546294	3	5.88
LOC102723313	3	5.88
LOC102723439	3	5.88
LOC102723649	3	5.88
LOC102723709	3	5.88
LOC102723831	3	5.88
LOC102724152	3	5.88
LOC102724238	3	5.88
LOC102724357	3	5.88
LOC102724421	3	5.88
LOC102724511	3	5.88
LOC102724580	3	5.88
LOC102724646	3	5.88
LOC102724784	3	5.88
LOC102724904	3	5.88
LOC102724908	3	5.88
LOC102724958	3	5.88
LOC102725080	3	5.88
LOC103352541	3	5.88
LOC103908605	3	5.88
LOC104968399	3	5.88
LOC105369140	3	5.88
LOC105369187	3	5.88
LOC105371998	3	5.88
LOC105372383	3	5.88
LOC105372397	3	5.88
LOC105375972	3	5.88
LOC105376353	3	5.88
LOC105376360	3	5.88
LOC105376526	3	5.88
LOC105377143	3	5.88
LOC105377146	3	5.88
LOC105377162	3	5.88
LOC105377777	3	5.88
LOC105377785	3	5.88
LOC105377924	3	5.88
LOC105377967	3	5.88
LOC105377975	3	5.88
LOC105378052	3	5.88
LOC105378068	3	5.88
LOC105378098	3	5.88
LOC105378123	3	5.88
LOC105378127	3	5.88
LOC105378137	3	5.88
LOC105378146	3	5.88
LOC105378305	3	5.88
LOC105378311	3	5.88
LOC105378330	3	5.88
LOC105378367	3	5.88
LOC105379192	3	5.88
LOC105379194	3	5.88
LOC105379252	3	5.88
LOC105379443	3	5.88
LOC105379450	3	5.88
LOC107984236	3	5.88
LOC107986453	3	5.88
LOC107986876	3	5.88
LOC112267934	3	5.88
LOC112268068	3	5.88
LOC112577592	3	5.88
LOC115308161	3	5.88
LOC115995503	3	5.88
LOC143666	3	5.88
LOC152048	3	5.88
LOC153910	3	5.88
LOC154449	3	5.88
LOC157273	3	5.88
LOC171391	3	5.88
LOC254896	3	5.88
LOC257396	3	5.88
LOC283045	3	5.88
LOC283299	3	5.88
LOC284395	3	5.88
LOC284412	3	5.88
LOC285762	3	5.88
LOC285804	3	5.88
LOC286059	3	5.88
LOC286083	3	5.88
LOC286297	3	5.88
LOC340357	3	5.88
LOC389641	3	5.88
LOC392196	3	5.88
LOC400684	3	5.88
LOC401442	3	5.88
LOC414300	3	5.88
LOC441081	3	5.88
LOC441179	3	5.88
LOC554249	3	5.88
LOC642361	3	5.88
LOC642366	3	5.88
LOC642929	3	5.88
LOC644135	3	5.88
LOC644189	3	5.88
LOC644554	3	5.88
LOC644669	3	5.88
LOC645485	3	5.88
LOC645967	3	5.88
LOC646214	3	5.88
LOC649352	3	5.88
LOC728485	3	5.88
LOC728752	3	5.88
LOC729080	3	5.88
LOC729291	3	5.88
LOC729681	3	5.88
LOC729732	3	5.88
LOC729815	3	5.88
LOC730098	3	5.88
LOC93429	3	5.88
LONRF1	3	5.88
LOXL2	3	5.88
LPA	3	5.88
LPAL2	3	5.88
LPIN2	3	5.88
LPL	3	5.88
LRFN1	3	5.88
LRFN3	3	5.88
LRIG1	3	5.88
LRIT1	3	5.88
LRIT2	3	5.88
LRMDA	3	5.88
LRP11	3	5.88
LRRC10	3	5.88
LRRC20	3	5.88
LRRC30	3	5.88
LRRC56	3	5.88
LRRFIP2	3	5.88
LRRTM2	3	5.88
LRRTM3	3	5.88
LSP1	3	5.88
LSP1P4	3	5.88
LSR	3	5.88
LTBP4	3	5.88
LTV1	3	5.88
LUADT1	3	5.88
LUM	3	5.88
LURAP1L	3	5.88
LURAP1L-AS1	3	5.88
LUZP2	3	5.88
LYZ	3	5.88
LZTS1	3	5.88
LZTS1-AS1	3	5.88
MACROH2A1	3	5.88
MACROH2A2	3	5.88
MAG	3	5.88
MAGI1	3	5.88
MAGI1-AS1	3	5.88
MAGI1-IT1	3	5.88
MALINC1	3	5.88
MAN1A1	3	5.88
MANCR	3	5.88
MANSC4	3	5.88
MAP3K10	3	5.88
MAP3K4	3	5.88
MAP3K5	3	5.88
MAP3K5-AS1	3	5.88
MAP4K1	3	5.88
MAP7	3	5.88
MARCKS	3	5.88
MARCOL	3	5.88
MARK4	3	5.88
MAS1	3	5.88
MAST4	3	5.88
MAT1A	3	5.88
MATR3	3	5.88
MBL1P	3	5.88
MBL2	3	5.88
MC2R	3	5.88
MC5R	3	5.88
MCHR2	3	5.88
MCHR2-AS1	3	5.88
MCIDAS	3	5.88
MCM9	3	5.88
MCPH1	3	5.88
MCPH1-AS1	3	5.88
MCU	3	5.88
MDFIC2	3	5.88
MDM1	3	5.88
MDM2	3	5.88
MEAT6	3	5.88
MED23	3	5.88
MED29	3	5.88
MEIOSIN	3	5.88
MELK	3	5.88
METTL15	3	5.88
METTL24	3	5.88
METTL4	3	5.88
MFHAS1	3	5.88
MFSD4B	3	5.88
MICAL1	3	5.88
MICU1	3	5.88
MICU3	3	5.88
MIR101-2	3	5.88
MIR10527	3	5.88
MIR1202	3	5.88
MIR12117	3	5.88
MIR12131	3	5.88
MIR12136	3	5.88
MIR124-1	3	5.88
MIR124-1HG	3	5.88
MIR1273C	3	5.88
MIR1279	3	5.88
MIR1284	3	5.88
MIR1296	3	5.88
MIR1322	3	5.88
MIR1324	3	5.88
MIR1913	3	5.88
MIR210	3	5.88
MIR210HG	3	5.88
MIR2113	3	5.88
MIR302E	3	5.88
MIR3118-2	3	5.88
MIR3118-3	3	5.88
MIR3118-4	3	5.88
MIR3136	3	5.88
MIR3144	3	5.88
MIR3145	3	5.88
MIR3155A	3	5.88
MIR3155B	3	5.88
MIR3156-2	3	5.88
MIR3159	3	5.88
MIR320A	3	5.88
MIR330	3	5.88
MIR3652	3	5.88
MIR3655	3	5.88
MIR3661	3	5.88
MIR3662	3	5.88
MIR3668	3	5.88
MIR3674	3	5.88
MIR3692	3	5.88
MIR383	3	5.88
MIR3913-1	3	5.88
MIR3913-2	3	5.88
MIR3918	3	5.88
MIR3922	3	5.88
MIR3923	3	5.88
MIR3924	3	5.88
MIR3926-1	3	5.88
MIR3926-2	3	5.88
MIR3939	3	5.88
MIR3976	3	5.88
MIR3976HG	3	5.88
MIR4272	3	5.88
MIR4273	3	5.88
MIR4286	3	5.88
MIR4298	3	5.88
MIR4317	3	5.88
MIR4465	3	5.88
MIR4466	3	5.88
MIR4475	3	5.88
MIR4476	3	5.88
MIR449A	3	5.88
MIR449B	3	5.88
MIR449C	3	5.88
MIR4526	3	5.88
MIR4530	3	5.88
MIR4531	3	5.88
MIR4540	3	5.88
MIR4644	3	5.88
MIR4659A	3	5.88
MIR4659B	3	5.88
MIR4660	3	5.88
MIR4665	3	5.88
MIR4667	3	5.88
MIR4676	3	5.88
MIR4686	3	5.88
MIR4687	3	5.88
MIR483	3	5.88
MIR5100	3	5.88
MIR5190	3	5.88
MIR5196	3	5.88
MIR5197	3	5.88
MIR548A2	3	5.88
MIR548AJ1	3	5.88
MIR548B	3	5.88
MIR548C	3	5.88
MIR548F1	3	5.88
MIR548H5	3	5.88
MIR548I3	3	5.88
MIR548V	3	5.88
MIR548Z	3	5.88
MIR5687	3	5.88
MIR5688	3	5.88
MIR5691	3	5.88
MIR5692C1	3	5.88
MIR5701-1	3	5.88
MIR5701-2	3	5.88
MIR5701-3	3	5.88
MIR581	3	5.88
MIR587	3	5.88
MIR588	3	5.88
MIR596	3	5.88
MIR597	3	5.88
MIR598	3	5.88
MIR605	3	5.88
MIR606	3	5.88
MIR6072	3	5.88
MIR6073	3	5.88
MIR6074	3	5.88
MIR6078	3	5.88
MIR6088	3	5.88
MIR610	3	5.88
MIR6125	3	5.88
MIR641	3	5.88
MIR642A	3	5.88
MIR642B	3	5.88
MIR6501	3	5.88
MIR6502	3	5.88
MIR6718	3	5.88
MIR6719	3	5.88
MIR6743	3	5.88
MIR6744	3	5.88
MIR675	3	5.88
MIR6788	3	5.88
MIR6796	3	5.88
MIR6831	3	5.88
MIR6851	3	5.88
MIR6852	3	5.88
MIR6853	3	5.88
MIR7151	3	5.88
MIR7152	3	5.88
MIR7153	3	5.88
MIR7160	3	5.88
MIR7161	3	5.88
MIR769	3	5.88
MIR7847	3	5.88
MIR8054	3	5.88
MIR8055	3	5.88
MIR8068	3	5.88
MIR8078	3	5.88
MIR8085	3	5.88
MIR8087	3	5.88
MIR874	3	5.88
MIRLET7I	3	5.88
MITF	3	5.88
MLANA	3	5.88
MLH1	3	5.88
MMP26	3	5.88
MMS22L	3	5.88
MOB2	3	5.88
MOCS2	3	5.88
MON2	3	5.88
MOXD1	3	5.88
MPC1	3	5.88
MPDZ	3	5.88
MPPE1	3	5.88
MRGPRE	3	5.88
MRGPRG	3	5.88
MRGPRG-AS1	3	5.88
MRGPRX3	3	5.88
MRGPRX4	3	5.88
MRLN	3	5.88
MROCKI	3	5.88
MRPL17	3	5.88
MRPL18	3	5.88
MRPL23	3	5.88
MRPL23-AS1	3	5.88
MRPS12	3	5.88
MRPS16	3	5.88
MRPS35	3	5.88
MRPS6	3	5.88
MRS2P2	3	5.88
MSMP	3	5.88
MSR1	3	5.88
MSRA	3	5.88
MSRB3	3	5.88
MSS51	3	5.88
MTCL1	3	5.88
MTFR2	3	5.88
MTHFD1L	3	5.88
MTMR7	3	5.88
MTMR9	3	5.88
MTRES1	3	5.88
MTREX	3	5.88
MTRF1L	3	5.88
MTRNR2L1	3	5.88
MTRNR2L5	3	5.88
MTUS1	3	5.88
MUC15	3	5.88
MUC2	3	5.88
MUC5AC	3	5.88
MUC5B	3	5.88
MUC5B-AS1	3	5.88
MUC6	3	5.88
MYB	3	5.88	oncogene, fusion
MYCT1	3	5.88
MYL12A	3	5.88
MYL12B	3	5.88
MYOD1	3	5.88
MYOM1	3	5.88
MYOM2	3	5.88
MYORG	3	5.88
MYOT	3	5.88
MYPN	3	5.88
MYPOP	3	5.88
MYRFL	3	5.88
MZB1	3	5.88
NAALADL2-AS3	3	5.88
NAIP	3	5.88
NANOS2	3	5.88
NAP1L4	3	5.88
NAPG	3	5.88
NAT1	3	5.88
NAT2	3	5.88
NCCRP1	3	5.88
NCOA7	3	5.88
NCOA7-AS1	3	5.88
NCR3LG1	3	5.88
NDC80	3	5.88
NDFIP1	3	5.88
NDUFA2	3	5.88
NDUFAF4	3	5.88
NDUFS4	3	5.88
NDUFV2	3	5.88
NDUFV2-AS1	3	5.88
NECTIN2	3	5.88
NEIL2	3	5.88
NET1	3	5.88
NEUROG1	3	5.88
NEUROG3	3	5.88
NF1P2	3	5.88
NFKBIB	3	5.88
NFKBID	3	5.88
NFX1	3	5.88
NFYB	3	5.88
NHEG1	3	5.88
NHSL1	3	5.88
NKAIN2	3	5.88
NKPD1	3	5.88
NKX2-6	3	5.88
NKX3-1	3	5.88
NLN	3	5.88
NLRP10	3	5.88
NLRP14	3	5.88
NLRP6	3	5.88
NMBR	3	5.88
NME5	3	5.88
NODAL	3	5.88
NOL6	3	5.88
NOVA2	3	5.88
NOX3	3	5.88
NPFFR1	3	5.88
NPHS1	3	5.88
NPM2	3	5.88
NPR2	3	5.88
NPY6R	3	5.88
NR2E1	3	5.88
NR3C1	3	5.88
NRBF2	3	5.88
NRG2	3	5.88
NRIP3	3	5.88
NT5DC1	3	5.88
NT5DC3	3	5.88
NUCB2	3	5.88
NUDT13	3	5.88
NUDT18	3	5.88
NUDT19	3	5.88
NUDT2	3	5.88
NUP107	3	5.88
NUP43	3	5.88
NUP98	3	5.88	oncogene, fusion
NUS1	3	5.88
NUTM2B	3	5.88
NUTM2B-AS1	3	5.88
NUTM2E	3	5.88
OCLNP1	3	5.88
ODF3	3	5.88
OIT3	3	5.88
OLFM5P	3	5.88
OLFML1	3	5.88
OLIG3	3	5.88
OPA3	3	5.88
OPRM1	3	5.88
OR10A2	3	5.88
OR10A3	3	5.88
OR10A4	3	5.88
OR10A5	3	5.88
OR10A6	3	5.88
OR13J1	3	5.88
OR2A4	3	5.88
OR2AG1	3	5.88
OR2AG2	3	5.88
OR2D2	3	5.88
OR2D3	3	5.88
OR2S2	3	5.88
OR4F21	3	5.88
OR51A2	3	5.88
OR51A4	3	5.88
OR51A7	3	5.88
OR51B2	3	5.88
OR51B4	3	5.88
OR51B5	3	5.88
OR51B6	3	5.88
OR51D1	3	5.88
OR51E1	3	5.88
OR51E2	3	5.88
OR51F1	3	5.88
OR51F2	3	5.88
OR51G1	3	5.88
OR51G2	3	5.88
OR51H1	3	5.88
OR51I1	3	5.88
OR51I2	3	5.88
OR51J1	3	5.88
OR51L1	3	5.88
OR51M1	3	5.88
OR51Q1	3	5.88
OR51S1	3	5.88
OR51T1	3	5.88
OR51V1	3	5.88
OR52A1	3	5.88
OR52A5	3	5.88
OR52B2	3	5.88
OR52B4	3	5.88
OR52B6	3	5.88
OR52D1	3	5.88
OR52E1	3	5.88
OR52E2	3	5.88
OR52E4	3	5.88
OR52E5	3	5.88
OR52E6	3	5.88
OR52E8	3	5.88
OR52H1	3	5.88
OR52I1	3	5.88
OR52I2	3	5.88
OR52J3	3	5.88
OR52K1	3	5.88
OR52K2	3	5.88
OR52L1	3	5.88
OR52M1	3	5.88
OR52N1	3	5.88
OR52N2	3	5.88
OR52N4	3	5.88
OR52N5	3	5.88
OR52R1	3	5.88
OR52W1	3	5.88
OR52Z1	3	5.88
OR56A1	3	5.88
OR56A3	3	5.88
OR56A4	3	5.88
OR56A5	3	5.88
OR56B1	3	5.88
OR56B4	3	5.88
OR5E1P	3	5.88
OR5P2	3	5.88
OR5P3	3	5.88
OR6A2	3	5.88
OR7E12P	3	5.88
OR7E14P	3	5.88
OSBPL5	3	5.88
OSTCP1	3	5.88
OSTM1	3	5.88
OSTM1-AS1	3	5.88
OTOG	3	5.88
OVCH1	3	5.88
OVCH1-AS1	3	5.88
OVCH2	3	5.88
OVOL3	3	5.88
OVOS2	3	5.88
P4HA1	3	5.88
PACRG	3	5.88
PACRG-AS1	3	5.88
PACRG-AS2	3	5.88
PACRG-AS3	3	5.88
PAF1	3	5.88
PAIP2	3	5.88
PAK4	3	5.88
PALD1	3	5.88
PARP8	3	5.88
PAX5	3	5.88
PBLD	3	5.88
PBOV1	3	5.88
PCBD1	3	5.88
PCBD2	3	5.88
PCDH1	3	5.88
PCDH12	3	5.88
PCDH15	3	5.88
PCDHA1	3	5.88
PCDHA10	3	5.88
PCDHA11	3	5.88
PCDHA12	3	5.88
PCDHA13	3	5.88
PCDHA2	3	5.88
PCDHA3	3	5.88
PCDHA4	3	5.88
PCDHA5	3	5.88
PCDHA6	3	5.88
PCDHA7	3	5.88
PCDHA8	3	5.88
PCDHA9	3	5.88
PCDHAC1	3	5.88
PCDHAC2	3	5.88
PCDHB1	3	5.88
PCDHB10	3	5.88
PCDHB11	3	5.88
PCDHB12	3	5.88
PCDHB13	3	5.88
PCDHB14	3	5.88
PCDHB15	3	5.88
PCDHB16	3	5.88
PCDHB17P	3	5.88
PCDHB18P	3	5.88
PCDHB19P	3	5.88
PCDHB2	3	5.88
PCDHB3	3	5.88
PCDHB4	3	5.88
PCDHB5	3	5.88
PCDHB6	3	5.88
PCDHB7	3	5.88
PCDHB8	3	5.88
PCDHB9	3	5.88
PCDHGA1	3	5.88
PCDHGA10	3	5.88
PCDHGA11	3	5.88
PCDHGA12	3	5.88
PCDHGA2	3	5.88
PCDHGA3	3	5.88
PCDHGA4	3	5.88
PCDHGA5	3	5.88
PCDHGA6	3	5.88
PCDHGA7	3	5.88
PCDHGA8	3	5.88
PCDHGA9	3	5.88
PCDHGB1	3	5.88
PCDHGB2	3	5.88
PCDHGB3	3	5.88
PCDHGB4	3	5.88
PCDHGB5	3	5.88
PCDHGB6	3	5.88
PCDHGB7	3	5.88
PCDHGB8P	3	5.88
PCDHGC3	3	5.88
PCDHGC4	3	5.88
PCDHGC5	3	5.88
PCM1	3	5.88	fusion
PCMT1	3	5.88
PDCD1LG2	3	5.88
PDCD2	3	5.88
PDCD5	3	5.88
PDE10A	3	5.88
PDE3B	3	5.88
PDE7B	3	5.88
PDGFRL	3	5.88
PDLIM2	3	5.88
PDSS2	3	5.88
PDZRN3	3	5.88
PDZRN3-AS1	3	5.88
PEBP4	3	5.88
PELO	3	5.88
PERP	3	5.88
PEX3	3	5.88
PEX7	3	5.88
PFDN1	3	5.88
PFKFB3	3	5.88
PFKP	3	5.88
PGAP2	3	5.88
PGGHG	3	5.88
PGLYRP1	3	5.88
PHACTR2	3	5.88
PHACTR2-AS1	3	5.88
PHF10	3	5.88
PHF24	3	5.88
PHLDA2	3	5.88
PHRF1	3	5.88
PHYHIP	3	5.88
PHYHIPL	3	5.88
PIDD1	3	5.88
PIEZO2	3	5.88
PIGO	3	5.88
PIK3C2A	3	5.88
PINX1	3	5.88
PITRM1	3	5.88
PITRM1-AS1	3	5.88
PITX1	3	5.88
PIWIL2	3	5.88
PKD2L2	3	5.88
PKIB	3	5.88
PKP2	3	5.88
PKP3	3	5.88
PLA2G12B	3	5.88
PLAC8L1	3	5.88
PLAGL1	3	5.88
PLD3	3	5.88
PLEKHA7	3	5.88
PLEKHF1	3	5.88
PLEKHG1	3	5.88
PLEKHG2	3	5.88
PLG	3	5.88
PLGRKT	3	5.88
PLN	3	5.88
PLPP1	3	5.88
PLPP6	3	5.88
PLS3	3	5.88
PNISR	3	5.88
PNKY	3	5.88
PNLDC1	3	5.88
PNMA8A	3	5.88
PNMA8B	3	5.88
PNPLA2	3	5.88
POLR1E	3	5.88
POLR1G	3	5.88
POLR2I	3	5.88
POLR2L	3	5.88
POLR3A	3	5.88
POLR3D	3	5.88
POP4	3	5.88
POPDC3	3	5.88
POTEB	3	5.88
POTEB2	3	5.88
POTEC	3	5.88
POTEG	3	5.88
POU3F2	3	5.88
POU4F3	3	5.88
POU5F1P5	3	5.88
PPA1	3	5.88
PPFIBP1	3	5.88
PPFIBP2	3	5.88
PPIF	3	5.88
PPIL4	3	5.88
PPIL6	3	5.88
PPM1H	3	5.88
PPM1N	3	5.88
PPP1R13L	3	5.88
PPP1R14A	3	5.88
PPP1R14C	3	5.88
PPP1R37	3	5.88
PPP1R3B	3	5.88
PPP2CA	3	5.88
PPP2R2B	3	5.88
PPP2R2B-IT1	3	5.88
PPP3CB	3	5.88
PPP3CC	3	5.88
PPP4R1	3	5.88
PPP4R1-AS1	3	5.88
PPP4R2	3	5.88
PPP5C	3	5.88
PPP5D1	3	5.88
PPWD1	3	5.88
PRAG1	3	5.88
PRANCR	3	5.88
PRDM1	3	5.88
PRDM13	3	5.88
PRELID2	3	5.88
PRELID3A	3	5.88
PREP	3	5.88
PRF1	3	5.88
PRICKLE2	3	5.88
PRICKLE2-AS1	3	5.88
PRICKLE2-AS2	3	5.88
PRICKLE2-AS3	3	5.88
PRKCQ	3	5.88
PRKCQ-AS1	3	5.88
PRKG1-AS1	3	5.88
PRKN	3	5.88
PROB1	3	5.88
PRODH2	3	5.88
PROK2	3	5.88
PROSER3	3	5.88
PRR18	3	5.88
PRR23D1	3	5.88
PRR23D2	3	5.88
PRSS3	3	5.88
PRSS55	3	5.88
PRX	3	5.88
PRXL2A	3	5.88
PSAP	3	5.88
PSD2	3	5.88
PSD2-AS1	3	5.88
PSD3	3	5.88
PSENEN	3	5.88
PSMA1	3	5.88
PSMB1	3	5.88
PSMC4	3	5.88
PSMD13	3	5.88
PSMD6	3	5.88
PSMD6-AS2	3	5.88
PSMD8	3	5.88
PSMG2	3	5.88
PTDSS2	3	5.88
PTENP1	3	5.88
PTENP1-AS	3	5.88
PTHLH	3	5.88
PTPN2	3	5.88
PTPRB	3	5.88	TSG
PTPRD	3	5.88	TSG
PTPRD-AS1	3	5.88
PTPRD-AS2	3	5.88
PTPRG	3	5.88
PTPRG-AS1	3	5.88
PTPRK	3	5.88	TSG, fusion
PTPRK-AS1	3	5.88
PTPRM	3	5.88
PTPRR	3	5.88
PUM3	3	5.88
PURA	3	5.88
PVR	3	5.88
QKI	3	5.88	oncogene, TSG
QPCTL	3	5.88
QRSL1	3	5.88
R3HCC1	3	5.88
RAB12	3	5.88
RAB21	3	5.88
RAB31	3	5.88
RAB32	3	5.88
RAB3IP	3	5.88
RAET1E	3	5.88
RAET1E-AS1	3	5.88
RAET1G	3	5.88
RAET1K	3	5.88
RAET1L	3	5.88
RALBP1	3	5.88
RANBP6	3	5.88
RAP1B	3	5.88	oncogene
RASGEF1A	3	5.88
RASGRP4	3	5.88
RASSF3	3	5.88
RASSF7	3	5.88
RBM17	3	5.88
RBM27	3	5.88
RBM42	3	5.88
RBMXL2	3	5.88
RCAN1	3	5.88
RCL1	3	5.88
RECK	3	5.88
REEP2	3	5.88
REEP3	3	5.88
REEP4	3	5.88
RELB	3	5.88
RELL2	3	5.88
REP15	3	5.88
REPS1	3	5.88
RESF1	3	5.88
RET	3	5.88	oncogene, fusion
REV3L	3	5.88
RFPL4B	3	5.88
RFX3	3	5.88
RFX3-AS1	3	5.88
RFX6	3	5.88
RGP1	3	5.88
RGR	3	5.88
RGS17	3	5.88
RGS7BP	3	5.88
RGS9BP	3	5.88
RHOBTB1	3	5.88
RHOBTB2	3	5.88
RHOG	3	5.88
RIC1	3	5.88
RIC3	3	5.88
RIC8A	3	5.88
RINL	3	5.88
RLN1	3	5.88
RLN2	3	5.88
RMND1	3	5.88
RMRP	3	5.88
RNASET2	3	5.88
RNF138P1	3	5.88
RNF14	3	5.88
RNF146	3	5.88
RNF180	3	5.88
RNF217	3	5.88
RNF217-AS1	3	5.88
RNF38	3	5.88
RNH1	3	5.88
RNMT	3	5.88
RNVU1-17	3	5.88
ROBO1	3	5.88
ROBO2	3	5.88	TSG
ROCK1P1	3	5.88
ROS1	3	5.88	oncogene, fusion
RP1L1	3	5.88
RPF2	3	5.88
RPL23AP53	3	5.88
RPL27A	3	5.88
RPLP2	3	5.88
RPP25L	3	5.88
RPS12	3	5.88
RPS13	3	5.88
RPS16	3	5.88
RPS18P9	3	5.88
RPS24	3	5.88
RPS6KA2	3	5.88
RPS6KA2-AS1	3	5.88
RPS6KA2-IT1	3	5.88
RPSAP52	3	5.88
RRAS2	3	5.88
RRM1	3	5.88
RRP8	3	5.88
RSPH3	3	5.88
RSPH4A	3	5.88
RSPH6A	3	5.88
RSPO3	3	5.88	oncogene, fusion
RTKN2	3	5.88
RTN2	3	5.88
RTN4IP1	3	5.88
RUFY2	3	5.88
RUSC2	3	5.88
RWDD1	3	5.88
RXYLT1	3	5.88
RXYLT1-AS1	3	5.88
RYBP	3	5.88
RYR1	3	5.88
SAA1	3	5.88
SAA2	3	5.88
SAA2-SAA4	3	5.88
SAA3P	3	5.88
SAA4	3	5.88
SAAL1	3	5.88
SAMD3	3	5.88
SAMD4B	3	5.88
SAMD8	3	5.88
SAMMSON	3	5.88
SAR1A	3	5.88
SAR1B	3	5.88
SARS2	3	5.88
SASH1	3	5.88
SBSN	3	5.88
SCAANT1	3	5.88
SCAF8	3	5.88
SCGB1C1	3	5.88
SCGB3A2	3	5.88
SCML4	3	5.88
SCT	3	5.88
SCUBE2	3	5.88
SDHAF1	3	5.88
SEC24A	3	5.88
SEC63	3	5.88
SEH1L	3	5.88
SELENOKP3	3	5.88
SELENOV	3	5.88
SERAC1	3	5.88
SERF1A	3	5.88
SERF1B	3	5.88
SERGEF	3	5.88
SERINC1	3	5.88
SERTAD1	3	5.88
SERTAD3	3	5.88
SESN1	3	5.88
SF3B5	3	5.88
SFT2D1	3	5.88
SFTPA1	3	5.88
SFTPA2	3	5.88
SFTPC	3	5.88
SFTPD	3	5.88
SGCZ	3	5.88
SGK1	3	5.88	oncogene
SGPL1	3	5.88
SGTB	3	5.88
SH2D4A	3	5.88
SH2D4B	3	5.88
SH3RF2	3	5.88
SHISAL2B	3	5.88
SHKBP1	3	5.88
SHLD3	3	5.88
SHPRH	3	5.88
SHQ1	3	5.88
SIGIRR	3	5.88
SIGMAR1	3	5.88
SIL1	3	5.88
SIM1	3	5.88
SINHCAF	3	5.88
SIPA1L3	3	5.88
SIRT1	3	5.88
SIRT2	3	5.88
SIRT3	3	5.88
SIT1	3	5.88
SIX5	3	5.88
SKP1	3	5.88
SLC16A10	3	5.88
SLC16A7	3	5.88
SLC16A9	3	5.88
SLC17A6	3	5.88
SLC18A1	3	5.88
SLC18B1	3	5.88
SLC1A1	3	5.88
SLC22A1	3	5.88
SLC22A16	3	5.88
SLC22A18	3	5.88
SLC22A18AS	3	5.88
SLC22A2	3	5.88
SLC22A3	3	5.88
SLC23A1	3	5.88
SLC25A16	3	5.88
SLC25A2	3	5.88
SLC25A22	3	5.88
SLC25A26	3	5.88
SLC25A37	3	5.88
SLC25A48	3	5.88
SLC25A48-AS1	3	5.88
SLC25A51P4	3	5.88
SLC29A3	3	5.88
SLC2A12	3	5.88
SLC35A4	3	5.88
SLC35D3	3	5.88
SLC35E3	3	5.88
SLC35F1	3	5.88
SLC35G4	3	5.88
SLC35G5	3	5.88
SLC38A9	3	5.88
SLC39A14	3	5.88
SLC41A2	3	5.88
SLC4A9	3	5.88
SLC5A12	3	5.88
SLC5A3	3	5.88
SLC7A2	3	5.88
SLC7A9	3	5.88
SMAD5	3	5.88
SMAD5-AS1	3	5.88
SMARCA2	3	5.88
SMCHD1	3	5.88
SMCO2	3	5.88
SMIM11A	3	5.88
SMIM11B	3	5.88
SMIM28	3	5.88
SMIM32	3	5.88
SMIM33	3	5.88
SMIM34A	3	5.88
SMLR1	3	5.88
SMN1	3	5.88
SMN2	3	5.88
SMOC2	3	5.88
SMPD1	3	5.88
SMPD2	3	5.88
SMPDL3A	3	5.88
SMU1	3	5.88
SNHG4	3	5.88
SNORA113	3	5.88
SNORA116	3	5.88
SNORA11F	3	5.88
SNORA20	3	5.88
SNORA29	3	5.88
SNORA33	3	5.88
SNORA3A	3	5.88
SNORA3B	3	5.88
SNORA40C	3	5.88
SNORA52	3	5.88
SNORA54	3	5.88
SNORA68B	3	5.88
SNORA70G	3	5.88
SNORA74A	3	5.88
SNORA74D	3	5.88
SNORA95	3	5.88
SNORA98	3	5.88
SNORA99	3	5.88
SNORD100	3	5.88
SNORD101	3	5.88
SNORD121A	3	5.88
SNORD121B	3	5.88
SNORD131	3	5.88
SNORD137	3	5.88
SNORD13B-1	3	5.88
SNORD13B-2	3	5.88
SNORD142	3	5.88
SNORD147	3	5.88
SNORD14A	3	5.88
SNORD14B	3	5.88
SNORD152	3	5.88
SNORD166	3	5.88
SNORD172	3	5.88
SNORD175	3	5.88
SNORD28B	3	5.88
SNORD3F	3	5.88
SNORD3I	3	5.88
SNORD3J	3	5.88
SNORD63	3	5.88
SNORD63B	3	5.88
SNORD98	3	5.88
SNRPD2	3	5.88
SNTN	3	5.88
SNX18	3	5.88
SNX3	3	5.88
SNX9	3	5.88
SOBP	3	5.88
SOD2	3	5.88
SOD2-OT1	3	5.88
SOGA3	3	5.88
SON	3	5.88
SORBS3	3	5.88
SOX6	3	5.88
SOX7	3	5.88
SPAAR	3	5.88
SPAG11A	3	5.88
SPAG11B	3	5.88
SPAG8	3	5.88
SPATA24	3	5.88
SPATA31A3	3	5.88
SPATA6L	3	5.88
SPINK1	3	5.88
SPINK13	3	5.88
SPINK14	3	5.88
SPINK4	3	5.88
SPINK5	3	5.88
SPINK6	3	5.88
SPINK7	3	5.88
SPINK9	3	5.88
SPINT2	3	5.88
SPIRE1	3	5.88
SPOCK1	3	5.88
SPOCK2	3	5.88
SPRED3	3	5.88
SPRY4	3	5.88
SPRY4-AS1	3	5.88
SPRY4-IT1	3	5.88
SPTBN4	3	5.88
SPTY2D1	3	5.88
SPTY2D1OS	3	5.88
SRA1	3	5.88
SREK1	3	5.88
SREK1IP1	3	5.88
SRGAP1	3	5.88
SRGAP2D	3	5.88
SRGN	3	5.88
STAB2	3	5.88
STC1	3	5.88
STIM1	3	5.88
STING1	3	5.88
STK32A	3	5.88
STK32A-AS1	3	5.88
STK33	3	5.88
STOML2	3	5.88
STOX1	3	5.88
STX11	3	5.88
STX7	3	5.88
STXBP5	3	5.88
STXBP5-AS1	3	5.88
SUCLG2	3	5.88
SUCLG2-AS1	3	5.88
SUGT1P1	3	5.88
SUMO4	3	5.88
SUPT5H	3	5.88
SUPV3L1	3	5.88
SVIP	3	5.88
SYCN	3	5.88
SYMPK	3	5.88
SYNE1	3	5.88
SYNE1-AS1	3	5.88
SYNE4	3	5.88
SYNJ2	3	5.88
SYNJ2-IT1	3	5.88
SYNPR	3	5.88
SYNPR-AS1	3	5.88
SYT10	3	5.88
SYT8	3	5.88
SYT9	3	5.88
SYTL3	3	5.88
TAAR1	3	5.88
TAAR2	3	5.88
TAAR3P	3	5.88
TAAR5	3	5.88
TAAR6	3	5.88
TAAR8	3	5.88
TAAR9	3	5.88
TAB2	3	5.88
TAB2-AS1	3	5.88
TACR2	3	5.88
TAF10	3	5.88
TAF7	3	5.88
TAFA1	3	5.88
TAFA2	3	5.88
TAFA4	3	5.88
TAGAP	3	5.88
TALDO1	3	5.88
TARID	3	5.88
TASOR2	3	5.88
TBATA	3	5.88
TBC1D15	3	5.88
TBC1D30	3	5.88
TBC1D32	3	5.88
TBCB	3	5.88
TBK1	3	5.88
TBP	3	5.88
TBPL1	3	5.88
TBXT	3	5.88
TCERG1	3	5.88
TCF21	3	5.88
TCF7	3	5.88
TCP1	3	5.88
TCP10L3	3	5.88
TCTE3	3	5.88
TDG	3	5.88
TDH	3	5.88
TDRD12	3	5.88
TDRP	3	5.88
TESK1	3	5.88
TET1	3	5.88	oncogene, TSG, fusion
TFAM	3	5.88
TFB1M	3	5.88
TGFBI	3	5.88
TGIF1	3	5.88
TH	3	5.88
THAP2	3	5.88
THAP8	3	5.88
THBS2	3	5.88
THEG5	3	5.88
THEMIS	3	5.88
THOC1	3	5.88
THOC7	3	5.88
THOC7-AS1	3	5.88
TIAM2	3	5.88
TIFAB	3	5.88
TIMM10B	3	5.88
TIMM50	3	5.88
TLN1	3	5.88
TMBIM4	3	5.88
TMCO6	3	5.88
TMEM147	3	5.88
TMEM147-AS1	3	5.88
TMEM181	3	5.88
TMEM19	3	5.88
TMEM200A	3	5.88
TMEM200C	3	5.88
TMEM242	3	5.88
TMEM244	3	5.88
TMEM254-AS1	3	5.88
TMEM26	3	5.88
TMEM26-AS1	3	5.88
TMEM41B	3	5.88
TMEM80	3	5.88
TMEM8B	3	5.88
TMEM9B	3	5.88
TMEM9B-AS1	3	5.88
TMF1	3	5.88
TMTC1	3	5.88
TNFAIP3	3	5.88	TSG
TNFRSF10A	3	5.88
TNFRSF10B	3	5.88
TNFRSF10C	3	5.88
TNFRSF10D	3	5.88
TNKS	3	5.88
TNNI2	3	5.88
TNNT3	3	5.88
TOLLIP	3	5.88
TOLLIP-AS1	3	5.88
TOMM40	3	5.88
TOMM5	3	5.88
TPD52L1	3	5.88
TPD52L3	3	5.88
TPH1	3	5.88
TPH2	3	5.88
TPI1P3	3	5.88
TPM2	3	5.88
TPP1	3	5.88
TRAF3IP2	3	5.88
TRAF3IP2-AS1	3	5.88
TRANK1	3	5.88
TRAPPC13	3	5.88
TRAPPC3L	3	5.88
TRAPPC6A	3	5.88
TRDN	3	5.88
TRDN-AS1	3	5.88
TRHDE	3	5.88
TRHDE-AS1	3	5.88
TRIM21	3	5.88
TRIM22	3	5.88
TRIM23	3	5.88
TRIM3	3	5.88
TRIM34	3	5.88
TRIM5	3	5.88
TRIM6	3	5.88
TRIM6-TRIM34	3	5.88
TRIM66	3	5.88
TRIM68	3	5.88
TRMT10B	3	5.88
TRMT11	3	5.88
TRMT9B	3	5.88
TRPC2	3	5.88
TRPC7	3	5.88
TRPC7-AS2	3	5.88
TRPM5	3	5.88
TSG101	3	5.88
TSHZ3	3	5.88
TSPAN11	3	5.88
TSPAN14	3	5.88
TSPAN15	3	5.88
TSPAN32	3	5.88
TSPAN4	3	5.88
TSPAN8	3	5.88
TSPYL1	3	5.88
TSPYL4	3	5.88
TSSC2	3	5.88
TSSC4	3	5.88
TSTD3	3	5.88
TTC41P	3	5.88
TTC9B	3	5.88
TTLL2	3	5.88
TUB	3	5.88
TUB-AS1	3	5.88
TUBAL3	3	5.88
TUBB6	3	5.88
TUBE1	3	5.88
TULP4	3	5.88
TUSC3	3	5.88
TWSG1	3	5.88
TXLNB	3	5.88
TXNDC15	3	5.88
TXNDC2	3	5.88
TXNRD1	3	5.88
TYMS	3	5.88
TYMSOS	3	5.88
TYROBP	3	5.88
TYRP1	3	5.88
TYSND1	3	5.88
U2AF1L4	3	5.88
UBA3	3	5.88
UBAP1	3	5.88
UBAP2	3	5.88
UBBP4	3	5.88
UBE2B	3	5.88
UBE2D1	3	5.88
UBE2D2	3	5.88
UBE2FP1	3	5.88
UBE2R2	3	5.88
UBQLN3	3	5.88
UBQLNL	3	5.88
UCN3	3	5.88
UEVLD	3	5.88
UHRF2	3	5.88
ULBP1	3	5.88
ULBP2	3	5.88
ULBP3	3	5.88
UNC13B	3	5.88
UNC5B	3	5.88
UNC5B-AS1	3	5.88
UNC93A	3	5.88
UPK1A	3	5.88
UPK1A-AS1	3	5.88
UQCRFS1	3	5.88
URI1	3	5.88
USF2	3	5.88
USH1C	3	5.88
USP14	3	5.88
USP15	3	5.88
USP17L1	3	5.88
USP17L2	3	5.88
USP17L3	3	5.88
USP17L4	3	5.88
USP17L7	3	5.88
USP17L8	3	5.88
USP45	3	5.88
UST	3	5.88
UST-AS1	3	5.88
UST-AS2	3	5.88
UTRN	3	5.88
VAPA	3	5.88
VASP	3	5.88
VCP	3	5.88
VDAC1	3	5.88
VDAC2	3	5.88
VGLL2	3	5.88
VIP	3	5.88
VLDLR	3	5.88
VLDLR-AS1	3	5.88
VNN1	3	5.88
VNN2	3	5.88
VNN3	3	5.88
VPS26A	3	5.88
VPS37A	3	5.88
VSIR	3	5.88
VSTM2B	3	5.88
VTA1	3	5.88
VTRNA1-1	3	5.88
VTRNA1-2	3	5.88
VTRNA1-3	3	5.88
VTRNA2-1	3	5.88
WAKMAR2	3	5.88
WASF1	3	5.88
WASHC4	3	5.88
WDR27	3	5.88
WDR55	3	5.88
WDR62	3	5.88
WDR87	3	5.88
WDR87BP	3	5.88
WIF1	3	5.88
WNT8A	3	5.88
WTAP	3	5.88
XKR5	3	5.88
XKR6	3	5.88
XLOC_007697	3	5.88
XPO7	3	5.88
XPOT	3	5.88
YEATS4	3	5.88
YES1	3	5.88
YIF1B	3	5.88
YIPF5	3	5.88
ZBTB14	3	5.88
ZBTB2	3	5.88
ZBTB24	3	5.88
ZBTB32	3	5.88
ZBTB5	3	5.88
ZC2HC1B	3	5.88
ZC3H12D	3	5.88
ZCCHC24	3	5.88
ZCCHC7	3	5.88
ZDHHC14	3	5.88
ZDHHC2	3	5.88
ZFC3H1	3	5.88
ZFP14	3	5.88
ZFP30	3	5.88
ZFP36	3	5.88
ZFP82	3	5.88
ZMAT2	3	5.88
ZMIZ1	3	5.88
ZMIZ1-AS1	3	5.88
ZNF146	3	5.88
ZNF195	3	5.88
ZNF214	3	5.88
ZNF215	3	5.88
ZNF239	3	5.88
ZNF260	3	5.88
ZNF296	3	5.88
ZNF32	3	5.88
ZNF32-AS1	3	5.88
ZNF32-AS2	3	5.88
ZNF32-AS3	3	5.88
ZNF345	3	5.88
ZNF365	3	5.88
ZNF382	3	5.88
ZNF383	3	5.88
ZNF420	3	5.88
ZNF461	3	5.88
ZNF485	3	5.88
ZNF487	3	5.88
ZNF503	3	5.88
ZNF503-AS1	3	5.88
ZNF503-AS2	3	5.88
ZNF507	3	5.88
ZNF519	3	5.88
ZNF527	3	5.88
ZNF529	3	5.88
ZNF529-AS1	3	5.88
ZNF536	3	5.88
ZNF540	3	5.88
ZNF546	3	5.88
ZNF565	3	5.88
ZNF566	3	5.88
ZNF567	3	5.88
ZNF568	3	5.88
ZNF569	3	5.88
ZNF570	3	5.88
ZNF571	3	5.88
ZNF571-AS1	3	5.88
ZNF573	3	5.88
ZNF585A	3	5.88
ZNF585B	3	5.88
ZNF596	3	5.88
ZNF607	3	5.88
ZNF658	3	5.88
ZNF705B	3	5.88
ZNF705D	3	5.88
ZNF705G	3	5.88
ZNF717	3	5.88
ZNF780A	3	5.88
ZNF780B	3	5.88
ZNF781	3	5.88
ZNF790	3	5.88
ZNF790-AS1	3	5.88
ZNF793	3	5.88
ZNF793-AS1	3	5.88
ZNF829	3	5.88
ZNF850	3	5.88
ZNF875	3	5.88
ZUP1	3	5.88
ZWINT	3	5.88
A1BG	2	3.92
A1BG-AS1	2	3.92
AAAS	2	3.92
AACS	2	3.92
AAK1	2	3.92
AASDH	2	3.92
AATBC	2	3.92
ABCB7	2	3.92
ABCB9	2	3.92
ABCD1	2	3.92
ABCG5	2	3.92
ABCG8	2	3.92
ABHD1	2	3.92
ABHD14A	2	3.92
ABHD14A-ACY1	2	3.92
ABHD14B	2	3.92
ABHD4	2	3.92
ABHD5	2	3.92
ABHD6	2	3.92
ABTB2	2	3.92
ACAA1	2	3.92
ACAA2	2	3.92
ACACB	2	3.92
ACAD10	2	3.92
ACADS	2	3.92
ACAP3	2	3.92
ACER2	2	3.92
ACER3	2	3.92
ACIN1	2	3.92
ACKR2	2	3.92
ACO1	2	3.92
ACOT12	2	3.92
ACOX2	2	3.92
ACP1	2	3.92
ACP4	2	3.92
ACSL4	2	3.92
ACSL6	2	3.92	fusion
ACTA2	2	3.92
ACTA2-AS1	2	3.92
ACTBL2	2	3.92
ACTE1P	2	3.92
ACTG2	2	3.92
ACTR2	2	3.92
ACTR6	2	3.92
ACTR8	2	3.92
ACTRT1	2	3.92
ACTRT2	2	3.92
ACVR1B	2	3.92	TSG
ACVR2B	2	3.92
ACVR2B-AS1	2	3.92
ACVRL1	2	3.92
ACY1	2	3.92
ACYP2	2	3.92
ADAM17	2	3.92
ADAMTS19	2	3.92
ADAMTS19-AS1	2	3.92
ADAMTSL1	2	3.92
ADCY3	2	3.92
ADCY4	2	3.92
ADCY6	2	3.92
ADCY6-DT	2	3.92
ADD2	2	3.92
ADGRD1	2	3.92
ADGRD1-AS1	2	3.92
ADGRF3	2	3.92
ADGRG4	2	3.92
ADGRV1	2	3.92
ADI1	2	3.92
ADIRF	2	3.92
ADM5	2	3.92
ADRB1	2	3.92
AFAP1L2	2	3.92
AFF2	2	3.92
AFF4	2	3.92	oncogene, fusion
AFTPH	2	3.92
AGAP11	2	3.92
AGAP2	2	3.92
AGAP2-AS1	2	3.92
AGAP5	2	3.92
AGBL5	2	3.92
AGBL5-AS1	2	3.92
AGGF1	2	3.92
AGMAT	2	3.92
AGPAT3	2	3.92
AGRN	2	3.92
AGTR2	2	3.92
AHSA2P	2	3.92
AIFM1	2	3.92
AIRE	2	3.92
AJUBA	2	3.92
AK6	2	3.92
AKAP14	2	3.92
AKAP6	2	3.92
AKT1S1	2	3.92
ALAS1	2	3.92
ALDH16A1	2	3.92
ALDH1B1	2	3.92
ALDH2	2	3.92	fusion
ALDH7A1	2	3.92
ALG10	2	3.92
ALG10B	2	3.92
ALG13	2	3.92
ALK	2	3.92	oncogene, fusion
ALKAL2	2	3.92
ALKBH2	2	3.92
ALLC	2	3.92
ALMS1	2	3.92
ALMS1-IT1	2	3.92
ALMS1P1	2	3.92
ALS2CL	2	3.92
AMDHD1	2	3.92
AMER1	2	3.92	TSG
AMHR2	2	3.92
AMIGO2	2	3.92
AMIGO3	2	3.92
AMMECR1	2	3.92
AMOT	2	3.92
AMT	2	3.92
ANAPC1P1	2	3.92
ANAPC1P2	2	3.92
ANAPC1P4	2	3.92
ANAPC5	2	3.92
ANAPC7	2	3.92
ANG	2	3.92
ANHX	2	3.92
ANKDD1B	2	3.92
ANKLE2	2	3.92
ANKRA2	2	3.92
ANKRD13A	2	3.92
ANKRD18A	2	3.92
ANKRD22	2	3.92
ANKRD28	2	3.92
ANKRD31	2	3.92
ANKRD33	2	3.92
ANKRD34B	2	3.92
ANKRD36BP2	2	3.92
ANKRD42	2	3.92
ANKRD52	2	3.92
ANKRD53	2	3.92
ANKRD65	2	3.92
ANKS1B	2	3.92
ANO1	2	3.92
ANO10	2	3.92
ANO4	2	3.92
ANO6	2	3.92
ANP32D	2	3.92
ANTXR1	2	3.92
ANXA4	2	3.92
AP1G2	2	3.92
AP2A1	2	3.92
AP2S1	2	3.92
AP3B1	2	3.92
AP3M1	2	3.92
AP3S1	2	3.92
AP4S1	2	3.92
APAF1	2	3.92
APC	2	3.92	TSG
APEH	2	3.92
APEX1	2	3.92
APIP	2	3.92
APLF	2	3.92
APLN	2	3.92
APOB	2	3.92
APOF	2	3.92
APOOL	2	3.92
APPL1	2	3.92
AQP2	2	3.92
AQP5	2	3.92
AQP6	2	3.92
AR	2	3.92	oncogene
ARF3	2	3.92
ARF4	2	3.92
ARF4-AS1	2	3.92
ARHGAP25	2	3.92
ARHGAP35	2	3.92
ARHGAP36	2	3.92
ARHGAP4	2	3.92
ARHGAP5	2	3.92
ARHGAP5-AS1	2	3.92
ARHGAP9	2	3.92
ARHGEF1	2	3.92
ARHGEF16	2	3.92
ARHGEF19	2	3.92
ARHGEF25	2	3.92
ARHGEF28	2	3.92
ARHGEF3	2	3.92
ARHGEF3-AS1	2	3.92
ARHGEF33	2	3.92
ARHGEF40	2	3.92
ARHGEF6	2	3.92
ARHGEF9	2	3.92
ARHGEF9-IT1	2	3.92
ARID2	2	3.92	TSG
ARIH2	2	3.92
ARIH2OS	2	3.92
ARL1	2	3.92
ARL13A	2	3.92
ARL14EP	2	3.92
ARL14EPL	2	3.92
ARL6IP4	2	3.92
ARL8B	2	3.92
ARL9	2	3.92
ARMC6	2	3.92
ARMCX1	2	3.92
ARMCX2	2	3.92
ARMCX3	2	3.92
ARMCX4	2	3.92
ARMCX5	2	3.92
ARMCX5-GPRASP2	2	3.92
ARMCX6	2	3.92
ARPC3	2	3.92
ARPC4	2	3.92
ARPC4-TTLL3	2	3.92
ARPP21	2	3.92
ARR3	2	3.92
ARRB1	2	3.92
ARRDC2	2	3.92
ARRDC3	2	3.92
ARRDC3-AS1	2	3.92
ARSB	2	3.92
ARSK	2	3.92
ASAP2	2	3.92
ASB12	2	3.92
ASB14	2	3.92
ASB3	2	3.92
ASB8	2	3.92
ASCL1	2	3.92
ASCL4	2	3.92
ASIC1	2	3.92
ASPDH	2	3.92
ASPRV1	2	3.92
ASXL2	2	3.92
ATAD1	2	3.92
ATAD2B	2	3.92
ATAD3A	2	3.92
ATAD3B	2	3.92
ATAD3C	2	3.92
ATF1	2	3.92
ATF5	2	3.92
ATF7	2	3.92
ATF7-NPFF	2	3.92
ATG10	2	3.92
ATG101	2	3.92
ATG12	2	3.92
ATG4A	2	3.92
ATG4B	2	3.92
ATG7	2	3.92
ATL2	2	3.92
ATOH8	2	3.92
ATP11C	2	3.92
ATP13A1	2	3.92
ATP1A3	2	3.92
ATP1B4	2	3.92
ATP23	2	3.92
ATP2A2	2	3.92
ATP2B1	2	3.92
ATP2B1-AS1	2	3.92
ATP2B2	2	3.92
ATP2B2-IT2	2	3.92
ATP2B3	2	3.92	TSG
ATP5F1A	2	3.92
ATP5F1B	2	3.92
ATP5MC2	2	3.92
ATP6AP1	2	3.92
ATP6AP1L	2	3.92
ATP6V0A2	2	3.92
ATP6V1B1	2	3.92
ATP6V1B1-AS1	2	3.92
ATP6V1C2	2	3.92
ATP6V1E2	2	3.92
ATP7A	2	3.92
ATRAID	2	3.92
ATRIP	2	3.92
ATRIP-TREX1	2	3.92
ATRX	2	3.92
ATXN2	2	3.92
ATXN2-AS	2	3.92
AUP1	2	3.92
AURKAIP1	2	3.92
AURKC	2	3.92
AVIL	2	3.92
AVPR2	2	3.92
AWAT1	2	3.92
AWAT2	2	3.92
AXL	2	3.92
AZI2	2	3.92
B3GALT6	2	3.92
B3GNT2	2	3.92
B3GNT3	2	3.92
B3GNT4	2	3.92
B3GNT6	2	3.92
B3GNT8	2	3.92
B4GALNT1	2	3.92
B4GALT6	2	3.92
B9D2	2	3.92
BABAM2	2	3.92
BABAM2-AS1	2	3.92
BAP1	2	3.92
BAX	2	3.92
BAZ1A	2	3.92	TSG
BAZ2A	2	3.92
BBC3	2	3.92
BCAP31	2	3.92
BCAT2	2	3.92
BCDIN3D	2	3.92
BCDIN3D-AS1	2	3.92
BCKDHA	2	3.92
BCL11A	2	3.92	oncogene, fusion
BCL2L12	2	3.92
BCL2L2	2	3.92
BCL2L2-PABPN1	2	3.92
BCL7A	2	3.92
BCORL1	2	3.92
BCYRN1	2	3.92
BDP1	2	3.92
BEX1	2	3.92
BEX2	2	3.92
BEX3	2	3.92
BEX4	2	3.92
BEX5	2	3.92
BGN	2	3.92
BHLHB9	2	3.92
BHLHE40	2	3.92
BHLHE40-AS1	2	3.92
BHMT	2	3.92
BHMT2	2	3.92
BICDL1	2	3.92
BICRA	2	3.92
BIN2	2	3.92
BIRC6	2	3.92	oncogene, fusion
BIRC6-AS2	2	3.92
BIRC8	2	3.92
BISPR	2	3.92
BLOC1S1	2	3.92
BLOC1S1-RDH5	2	3.92
BMP10	2	3.92
BMPR1A	2	3.92	oncogene, TSG
BMS1	2	3.92
BMS1P4	2	3.92
BMS1P4-AGAP5	2	3.92
BNC2	2	3.92
BNC2-AS1	2	3.92
BOK	2	3.92
BOK-AS1	2	3.92
BOLA3	2	3.92
BOLA3-AS1	2	3.92
BORCS8	2	3.92
BORCS8-MEF2B	2	3.92
BRAP	2	3.92
BRCC3	2	3.92
BRDTP1	2	3.92
BRI3BP	2	3.92
BRK1	2	3.92
BRMS1L	2	3.92
BRPF1	2	3.92
BRS3	2	3.92
BRSK1	2	3.92
BRWD3	2	3.92
BSN	2	3.92
BSN-DT	2	3.92
BSPH1	2	3.92
BST2	2	3.92
BTBD11	2	3.92
BTD	2	3.92
BTF3	2	3.92
BTG1	2	3.92	TSG, fusion
BTG3	2	3.92
BTG3-AS1	2	3.92
BTK	2	3.92	oncogene, TSG
C10orf55	2	3.92
C11orf91	2	3.92
C12orf42	2	3.92
C12orf43	2	3.92
C12orf54	2	3.92
C12orf65	2	3.92
C12orf76	2	3.92
C14orf119	2	3.92
C14orf93	2	3.92
C18orf12	2	3.92
C18orf25	2	3.92
C18orf32	2	3.92
C19orf18	2	3.92
C19orf48	2	3.92
C19orf54	2	3.92
C19orf73	2	3.92
C19orf81	2	3.92
C19orf84	2	3.92
C1D	2	3.92
C1GALT1C1	2	3.92
C1GALT1C1L	2	3.92
C1QL4	2	3.92
C1QTNF12	2	3.92
C1orf159	2	3.92
C21orf58	2	3.92
C21orf91	2	3.92
C21orf91-OT1	2	3.92
C2orf16	2	3.92
C2orf42	2	3.92
C2orf50	2	3.92
C2orf68	2	3.92
C2orf73	2	3.92
C2orf74	2	3.92
C2orf78	2	3.92
C2orf81	2	3.92
C2orf91	2	3.92
C3orf18	2	3.92
C3orf20	2	3.92
C3orf62	2	3.92
C3orf84	2	3.92
C3orf86	2	3.92
C5AR1	2	3.92
C5AR2	2	3.92
C5orf15	2	3.92
C5orf63	2	3.92
C5orf64	2	3.92
C5orf64-AS1	2	3.92
C9orf72	2	3.92
C9orf92	2	3.92
CA11	2	3.92
CAAP1	2	3.92
CABP1	2	3.92
CABP5	2	3.92
CACNA1D	2	3.92	oncogene
CACNA2D2	2	3.92
CACNA2D3	2	3.92
CACNA2D3-AS1	2	3.92
CACNB3	2	3.92
CACNG6	2	3.92
CACNG7	2	3.92
CACNG8	2	3.92
CAD	2	3.92
CADM4	2	3.92
CALCOCO1	2	3.92
CALM2	2	3.92
CALML6	2	3.92
CAMK1	2	3.92
CAMK2G	2	3.92
CAMK4	2	3.92
CAMKK2	2	3.92
CAMKMT	2	3.92
CAMKV	2	3.92
CAMP	2	3.92
CAND2	2	3.92
CAPG	2	3.92
CAPN13	2	3.92
CAPN14	2	3.92
CAPN5	2	3.92
CAPN6	2	3.92
CAPN7	2	3.92
CAPRIN1	2	3.92
CARD8	2	3.92
CARD8-AS1	2	3.92
CARMIL3	2	3.92
CARTPT	2	3.92
CASP7	2	3.92
CASP9	2	3.92
CAST	2	3.92
CAT	2	3.92
CAV3	2	3.92
CBLN3	2	3.92
CBX5	2	3.92
CCDC102B	2	3.92
CCDC106	2	3.92
CCDC112	2	3.92
CCDC114	2	3.92
CCDC12	2	3.92
CCDC121	2	3.92
CCDC124	2	3.92
CCDC125	2	3.92
CCDC13	2	3.92
CCDC13-AS1	2	3.92
CCDC142	2	3.92
CCDC160	2	3.92
CCDC171	2	3.92
CCDC174	2	3.92
CCDC178	2	3.92
CCDC184	2	3.92
CCDC186	2	3.92
CCDC192	2	3.92
CCDC38	2	3.92
CCDC51	2	3.92
CCDC60	2	3.92
CCDC62	2	3.92
CCDC63	2	3.92
CCDC65	2	3.92
CCDC66	2	3.92
CCDC71	2	3.92
CCDC73	2	3.92
CCDC81	2	3.92
CCDC83	2	3.92
CCDC85A	2	3.92
CCDC88A	2	3.92
CCDC89	2	3.92
CCDC9	2	3.92
CCDC90B	2	3.92
CCDC92	2	3.92
CCDC97	2	3.92
CCK	2	3.92
CCNB1	2	3.92
CCNB1IP1	2	3.92
CCND1	2	3.92	oncogene, fusion
CCNH	2	3.92
CCNI2	2	3.92
CCNL2	2	3.92
CCNQ	2	3.92
CCNT1	2	3.92
CCNYL2	2	3.92
CCNYL6	2	3.92
CCR1	2	3.92
CCR2	2	3.92
CCR3	2	3.92
CCR4	2	3.92	oncogene
CCR5	2	3.92
CCR5AS	2	3.92
CCR8	2	3.92
CCR9	2	3.92
CCRL2	2	3.92
CCT4	2	3.92
CCT7	2	3.92
CD177	2	3.92
CD180	2	3.92
CD207	2	3.92
CD33	2	3.92
CD37	2	3.92
CD40LG	2	3.92
CD44	2	3.92
CD59	2	3.92
CD63	2	3.92
CD79A	2	3.92
CD8A	2	3.92
CD8B	2	3.92
CD99L2	2	3.92
CDC25A	2	3.92
CDC42EP3	2	3.92
CDC42EP5	2	3.92
CDC42SE2	2	3.92
CDCP1	2	3.92
CDH24	2	3.92
CDHR4	2	3.92
CDK11A	2	3.92
CDK11B	2	3.92
CDK17	2	3.92
CDK2	2	3.92
CDK2AP1	2	3.92
CDK4	2	3.92	oncogene
CDK7	2	3.92
CDKL4	2	3.92
CDKN2A	2	3.92	TSG
CDKN2A-DT	2	3.92
CDKN2B	2	3.92
CDKN2B-AS1	2	3.92
CDO1	2	3.92
CDR1	2	3.92
CDX4	2	3.92
CEACAM1	2	3.92
CEACAM18	2	3.92
CEACAM21	2	3.92
CEACAM3	2	3.92
CEACAM4	2	3.92
CEACAM5	2	3.92
CEACAM6	2	3.92
CEACAM7	2	3.92
CEACAM8	2	3.92
CEBPE	2	3.92
CEBPZ	2	3.92
CEBPZOS	2	3.92
CELA1	2	3.92
CELA2A	2	3.92
CELA2B	2	3.92
CELSR3	2	3.92
CENPA	2	3.92
CENPBD1P1	2	3.92
CENPH	2	3.92
CENPI	2	3.92
CENPO	2	3.92
CEP120	2	3.92
CEP135	2	3.92
CEP68	2	3.92
CEP83	2	3.92
CEP83-DT	2	3.92
CER1	2	3.92
CERS1	2	3.92
CERS5	2	3.92
CERT1	2	3.92
CETN2	2	3.92
CETN3	2	3.92
CFAP20DC	2	3.92
CFAP20DC-AS1	2	3.92
CFAP251	2	3.92
CFAP36	2	3.92
CFAP410	2	3.92
CFAP54	2	3.92
CFAP73	2	3.92
CFAP74	2	3.92
CFL1P1	2	3.92
CFL2	2	3.92
CGB1	2	3.92
CGB2	2	3.92
CGB3	2	3.92
CGB5	2	3.92
CGB7	2	3.92
CGB8	2	3.92
CGREF1	2	3.92
CH17-340M24.3	2	3.92
CH25H	2	3.92
CHAC2	2	3.92
CHCHD1	2	3.92
CHCHD4	2	3.92
CHD1	2	3.92
CHD8	2	3.92
CHDH	2	3.92
CHEK2P2	2	3.92
CHFR	2	3.92
CHIC1	2	3.92
CHL1	2	3.92
CHL1-AS1	2	3.92
CHL1-AS2	2	3.92
CHM	2	3.92
CHMP1B2P	2	3.92
CHMP2A	2	3.92
CHMP3	2	3.92
CHMP4A	2	3.92
CHODL	2	3.92
CHODL-AS1	2	3.92
CHPT1	2	3.92
CHRDL1	2	3.92
CHSY3	2	3.92
CIB4	2	3.92
CIC	2	3.92	oncogene, TSG, fusion
CIDEB	2	3.92
CIDEC	2	3.92
CIDECP1	2	3.92
CILP2	2	3.92
CISH	2	3.92
CISTR	2	3.92
CIT	2	3.92
CITED1	2	3.92
CKAP4	2	3.92
CKMT2	2	3.92
CKMT2-AS1	2	3.92
CLASP2	2	3.92
CLCNKA	2	3.92
CLCNKB	2	3.92
CLDN2	2	3.92
CLDND2	2	3.92
CLEC11A	2	3.92
CLEC14A	2	3.92
CLEC3B	2	3.92
CLEC4F	2	3.92
CLHC1	2	3.92
CLIC2	2	3.92
CLIP1	2	3.92	fusion
CLIP1-AS1	2	3.92
CLIP4	2	3.92
CLLU1	2	3.92
CLLU1-AS1	2	3.92
CLOCK	2	3.92
CMA1	2	3.92
CMC1	2	3.92
CMC4	2	3.92
CMKLR1	2	3.92
CMPK2	2	3.92
CMTM5	2	3.92
CMTM6	2	3.92
CMTM7	2	3.92
CMTM8	2	3.92
CMYA5	2	3.92
CNFN	2	3.92
CNGA2	2	3.92
CNOT10	2	3.92
CNOT3	2	3.92	TSG
CNPY2	2	3.92
CNRIP1	2	3.92
CNTLN	2	3.92
CNTN4	2	3.92
CNTN4-AS1	2	3.92
CNTN4-AS2	2	3.92
CNTN6	2	3.92
CNTNAP3	2	3.92
COCH	2	3.92
COL2A1	2	3.92	fusion
COL4A5	2	3.92
COL4A6	2	3.92
COL6A1	2	3.92
COL6A2	2	3.92
COL6A4P1	2	3.92
COL7A1	2	3.92
COLEC11	2	3.92
COLGALT1	2	3.92
COLQ	2	3.92
COMMD1	2	3.92
COMMD10	2	3.92
COMMD9	2	3.92
COMP	2	3.92
COPE	2	3.92
COPZ1	2	3.92
COQ10A	2	3.92
COQ5	2	3.92
COQ8B	2	3.92
CORO1C	2	3.92
COX14	2	3.92
COX6A1	2	3.92
COX6B2	2	3.92
COX7A2L	2	3.92
COX7B	2	3.92
COX7C	2	3.92
CPLANE2	2	3.92
CPNE6	2	3.92
CPNE8	2	3.92
CPNE9	2	3.92
CPSF3	2	3.92
CPT1A	2	3.92
CPT1C	2	3.92
CPTP	2	3.92
CPXCR1	2	3.92
CRACD	2	3.92
CRADD	2	3.92
CRBN	2	3.92
CREBZF	2	3.92
CRELD1	2	3.92
CRHBP	2	3.92
CRIM1	2	3.92
CRIM1-DT	2	3.92
CRIPT	2	3.92
CRLF1	2	3.92
CROCC	2	3.92
CROCCP3	2	3.92
CRSP8P	2	3.92
CRTAP	2	3.92
CRTC1	2	3.92	oncogene, fusion
CRX	2	3.92
CRY1	2	3.92
CS	2	3.92
CSAD	2	3.92
CSAG1	2	3.92
CSAG3	2	3.92
CSAG4	2	3.92
CSF2	2	3.92
CSNK1G3	2	3.92
CSPG5	2	3.92
CSRNP1	2	3.92
CSRNP2	2	3.92
CSTB	2	3.92
CSTF2	2	3.92
CSTF3	2	3.92
CSTF3-DT	2	3.92
CT45A1	2	3.92
CT45A10	2	3.92
CT45A2	2	3.92
CT45A3	2	3.92
CT45A5	2	3.92
CT45A6	2	3.92
CT45A7	2	3.92
CT45A8	2	3.92
CT45A9	2	3.92
CT47A1	2	3.92
CT47A10	2	3.92
CT47A11	2	3.92
CT47A12	2	3.92
CT47A2	2	3.92
CT47A3	2	3.92
CT47A4	2	3.92
CT47A5	2	3.92
CT47A6	2	3.92
CT47A7	2	3.92
CT47A8	2	3.92
CT47A9	2	3.92
CT47B1	2	3.92
CT55	2	3.92
CT83	2	3.92
CTAG1A	2	3.92
CTAG1B	2	3.92
CTAG2	2	3.92
CTDSP2	2	3.92
CTDSPL	2	3.92
CTIF	2	3.92
CTNNA2	2	3.92	oncogene
CTNNA2-AS1	2	3.92
CTNNB1	2	3.92	oncogene, fusion
CTRC	2	3.92
CTSC	2	3.92
CTSG	2	3.92
CTTN	2	3.92
CTU1	2	3.92
CTXN3	2	3.92
CUL4B	2	3.92
CUX2	2	3.92
CX3CR1	2	3.92
CXADR	2	3.92
CXADRP2	2	3.92
CXCL17	2	3.92
CXCR3	2	3.92
CXCR6	2	3.92
CXorf49	2	3.92
CXorf49B	2	3.92
CXorf51A	2	3.92
CXorf51B	2	3.92
CXorf56	2	3.92
CXorf65	2	3.92
CXorf66	2	3.92
CYB561D2	2	3.92
CYLC1	2	3.92
CYP1B1	2	3.92
CYP1B1-AS1	2	3.92
CYP26B1	2	3.92
CYP27B1	2	3.92
CYP2A13	2	3.92
CYP2A6	2	3.92
CYP2A7	2	3.92
CYP2B6	2	3.92
CYP2B7P	2	3.92
CYP2F1	2	3.92
CYP2G1P	2	3.92
CYP2S1	2	3.92
CYP2T1P	2	3.92
CYP8B1	2	3.92
CYRIA	2	3.92
CYS1	2	3.92
CYSLTR1	2	3.92
CYTH2	2	3.92
CYTOR	2	3.92
D2HGDH	2	3.92
DACH2	2	3.92
DACT3	2	3.92
DACT3-AS1	2	3.92
DAD1	2	3.92
DAG1	2	3.92
DALRD3	2	3.92
DANCR	2	3.92
DAO	2	3.92
DAZAP2	2	3.92
DAZL	2	3.92
DBIL5P2	2	3.92
DBP	2	3.92
DBX2	2	3.92
DCAF1	2	3.92
DCAF11	2	3.92
DCAF12L1	2	3.92
DCAF12L2	2	3.92
DCD	2	3.92
DCDC1	2	3.92
DCDC2C	2	3.92
DCLK3	2	3.92
DCLRE1A	2	3.92
DCP1A	2	3.92
DCP2	2	3.92
DCTN1	2	3.92	fusion
DCTN1-AS1	2	3.92
DCTN2	2	3.92
DCX	2	3.92
DDI2	2	3.92
DDIAS	2	3.92
DDIT3	2	3.92
DDN	2	3.92
DDN-AS1	2	3.92
DDX1	2	3.92
DDX11L16	2	3.92
DDX23	2	3.92
DDX49	2	3.92
DDX51	2	3.92
DDX54	2	3.92
DDX55	2	3.92
DDX58	2	3.92
DEDD2	2	3.92
DENND10P1	2	3.92
DENND4C	2	3.92
DENND6A	2	3.92
DENND6A-DT	2	3.92
DENR	2	3.92
DEPDC1B	2	3.92
DEPDC4	2	3.92
DEPDC7	2	3.92
DGAT2	2	3.92
DGAT2L6	2	3.92
DGKA	2	3.92
DGUOK	2	3.92
DGUOK-AS1	2	3.92
DHCR7	2	3.92
DHDH	2	3.92
DHFR	2	3.92
DHFRP3	2	3.92
DHH	2	3.92
DHRS1	2	3.92
DHRS2	2	3.92
DHRS4	2	3.92
DHRS4-AS1	2	3.92
DHRS4L1	2	3.92
DHRS4L2	2	3.92
DHX30	2	3.92
DHX34	2	3.92
DHX37	2	3.92
DHX57	2	3.92
DIABLO	2	3.92
DIAPH2	2	3.92
DIAPH2-AS1	2	3.92
DIMT1	2	3.92
DIP2A	2	3.92
DIP2A-IT1	2	3.92
DIP2B	2	3.92
DKC1	2	3.92
DKKL1	2	3.92
DLEC1	2	3.92
DLG2	2	3.92
DLG3	2	3.92
DLG3-AS1	2	3.92
DMAC2	2	3.92
DMGDH	2	3.92
DMRTA1	2	3.92
DMRTC1	2	3.92
DMRTC1B	2	3.92
DMRTC2	2	3.92
DMXL1	2	3.92
DNAAF3	2	3.92
DNAAF6	2	3.92
DNAH1	2	3.92
DNAH10	2	3.92
DNAH12	2	3.92
DNAH6	2	3.92
DNAJC14	2	3.92
DNAJC16	2	3.92
DNAJC22	2	3.92
DNAJC24	2	3.92
DNAJC27	2	3.92
DNAJC27-AS1	2	3.92
DNAJC5G	2	3.92
DNASE1L1	2	3.92
DNASE1L3	2	3.92
DNMT3A	2	3.92	TSG
DNMT3L	2	3.92
DNMT3L-AS1	2	3.92
DOCK11	2	3.92
DOCK3	2	3.92
DOK1	2	3.92
DPH3	2	3.92
DPRX	2	3.92
DPY30	2	3.92
DPYSL5	2	3.92
DQX1	2	3.92
DRAM1	2	3.92
DRC1	2	3.92
DRP2	2	3.92
DSC1	2	3.92
DSC2	2	3.92
DSC3	2	3.92
DSCAS	2	3.92
DSEL	2	3.92
DSG1	2	3.92
DSG1-AS1	2	3.92
DSG2	2	3.92
DSG2-AS1	2	3.92
DSG3	2	3.92
DSG4	2	3.92
DTD2	2	3.92
DTNB	2	3.92
DTWD2	2	3.92
DTX1	2	3.92
DTX3	2	3.92
DTYMK	2	3.92
DUSP11	2	3.92
DUSP6	2	3.92
DUSP7	2	3.92
DUSP9	2	3.92
DUXA	2	3.92
DVL1	2	3.92
DYM	2	3.92
DYNC1LI1	2	3.92
DYNC2LI1	2	3.92
DYNLL1	2	3.92
DYSF	2	3.92
E2F6	2	3.92
EAF1	2	3.92
EAPP	2	3.92
ECMXP	2	3.92
ECRP	2	3.92
EDA	2	3.92
EDA2R	2	3.92
EDDM13	2	3.92
EDDM3A	2	3.92
EDDM3B	2	3.92
EDEM1	2	3.92
EDIL3	2	3.92
EEA1	2	3.92
EED	2	3.92
EEF1AKMT3	2	3.92
EFEMP1	2	3.92
EFHB	2	3.92
EFHD2	2	3.92
EFNA5	2	3.92
EFNB1	2	3.92
EFR3B	2	3.92
EFS	2	3.92
EGLN2	2	3.92
EGLN3	2	3.92
EGOT	2	3.92
EGR4	2	3.92
EHBP1	2	3.92
EHD2	2	3.92
EHD3	2	3.92
EHF	2	3.92
EIF1B	2	3.92
EIF1B-AS1	2	3.92
EIF2AK2	2	3.92
EIF2AK3	2	3.92
EIF2AK3-DT	2	3.92
EIF2B1	2	3.92
EIF2B4	2	3.92
EIF3M	2	3.92
EIF4B	2	3.92
EIPR1	2	3.92
ELAVL2	2	3.92
ELF4	2	3.92
ELF5	2	3.92
ELK3	2	3.92
ELL	2	3.92
ELL2	2	3.92
ELMOD3	2	3.92
ELOA2	2	3.92
ELOVL7	2	3.92
ELP4	2	3.92
ELP6	2	3.92
ELSPBP1	2	3.92
EMC10	2	3.92
EMC3	2	3.92
EMC3-AS1	2	3.92
EMC9	2	3.92
EMD	2	3.92
EMILIN1	2	3.92
EML4	2	3.92	fusion
EML4-AS1	2	3.92
EML6	2	3.92
EMP3	2	3.92
EMSY	2	3.92
EMX1	2	3.92
ENC1	2	3.92
ENDOU	2	3.92
ENOX2	2	3.92
ENTPD3	2	3.92
ENTPD3-AS1	2	3.92
EOLA1	2	3.92
EOLA2	2	3.92
EOMES	2	3.92
EP400	2	3.92
EP400P1	2	3.92
EPAS1	2	3.92	oncogene, TSG
EPB41L4A	2	3.92
EPB41L4A-AS1	2	3.92
EPB41L4A-DT	2	3.92
EPCAM	2	3.92
EPCAM-DT	2	3.92
EPG5	2	3.92
EPHA2	2	3.92
EPN1	2	3.92
EPS8L1	2	3.92
EQTN	2	3.92
ERAP1	2	3.92
ERAP2	2	3.92
ERBB3	2	3.92	oncogene
ERC2	2	3.92
ERC2-IT1	2	3.92
ERCC6L	2	3.92
ERCC8	2	3.92
ERF	2	3.92
ERFL	2	3.92
ERICH4	2	3.92
ERLEC1	2	3.92
ERP29	2	3.92
ERVK3-1	2	3.92
ERVMER34-1	2	3.92
ERVV-1	2	3.92
ERVV-2	2	3.92
ESPL1	2	3.92
ESPNP	2	3.92
ESRG	2	3.92
ESX1	2	3.92
ESYT1	2	3.92
ETAA1	2	3.92
ETDA	2	3.92
ETDB	2	3.92
ETDC	2	3.92
ETFB	2	3.92
ETHE1	2	3.92
EVA1A	2	3.92
EXOC1	2	3.92
EXOC1L	2	3.92
EXOC6B	2	3.92
EXOG	2	3.92
EXOSC5	2	3.92
EXOSC7	2	3.92
F2R	2	3.92
F2RL1	2	3.92
F2RL2	2	3.92
F8	2	3.92
F8A1	2	3.92
F8A2	2	3.92
F8A3	2	3.92
F9	2	3.92
FAAP20	2	3.92
FABP1	2	3.92
FADD	2	3.92
FAIM2	2	3.92
FAM107A	2	3.92
FAM110C	2	3.92
FAM122B	2	3.92
FAM122C	2	3.92
FAM131C	2	3.92
FAM133A	2	3.92
FAM136A	2	3.92
FAM151B	2	3.92
FAM155B	2	3.92
FAM161A	2	3.92
FAM166C	2	3.92
FAM169A	2	3.92
FAM170A	2	3.92
FAM172A	2	3.92
FAM174A	2	3.92
FAM177A1	2	3.92
FAM181B	2	3.92
FAM186A	2	3.92
FAM186B	2	3.92
FAM199X	2	3.92
FAM201A	2	3.92
FAM207A	2	3.92
FAM216A	2	3.92
FAM222A	2	3.92
FAM222A-AS1	2	3.92
FAM223A	2	3.92
FAM223B	2	3.92
FAM226A	2	3.92
FAM226B	2	3.92
FAM228A	2	3.92
FAM228B	2	3.92
FAM236A	2	3.92
FAM236B	2	3.92
FAM236C	2	3.92
FAM236D	2	3.92
FAM240A	2	3.92
FAM240C	2	3.92
FAM245A	2	3.92
FAM25A	2	3.92
FAM27C	2	3.92
FAM3A	2	3.92
FAM3D	2	3.92
FAM3D-AS1	2	3.92
FAM41C	2	3.92
FAM50A	2	3.92
FAM71C	2	3.92
FAM71E1	2	3.92
FAM71E2	2	3.92
FAM74A1	2	3.92
FAM74A4	2	3.92
FAM74A6	2	3.92
FAM81B	2	3.92
FAM83E	2	3.92
FAM87B	2	3.92
FAM90A27P	2	3.92
FAM95C	2	3.92
FAM98A	2	3.92
FANCD2	2	3.92
FANCD2OS	2	3.92
FANCL	2	3.92
FARP2	2	3.92
FAS	2	3.92
FAS-AS1	2	3.92
FATE1	2	3.92
FBLIM1	2	3.92
FBLN2	2	3.92	TSG
FBN2	2	3.92
FBRSL1	2	3.92
FBXL17	2	3.92
FBXL2	2	3.92
FBXO11	2	3.92
FBXO21	2	3.92
FBXO3	2	3.92
FBXO3-DT	2	3.92
FBXO33	2	3.92
FBXO41	2	3.92
FBXO42	2	3.92
FBXO48	2	3.92
FBXW12	2	3.92
FBXW8	2	3.92
FCAR	2	3.92
FCF1P2	2	3.92
FCGRT	2	3.92
FCHO1	2	3.92
FCHO2	2	3.92
FEM1C	2	3.92
FER	2	3.92
FEZ2	2	3.92
FGD5	2	3.92
FGD5-AS1	2	3.92
FGD5P1	2	3.92
FGD6	2	3.92
FGF13	2	3.92
FGF13-AS1	2	3.92
FGF16	2	3.92
FGF19	2	3.92
FGF21	2	3.92
FGF3	2	3.92
FGF4	2	3.92
FGF7P6	2	3.92
FHAD1	2	3.92
FHAD1-AS1	2	3.92
FHL1	2	3.92
FICD	2	3.92
FIGLA	2	3.92
FIGNL2	2	3.92
FIGNL2-DT	2	3.92
FIP1L1	2	3.92
FIRRE	2	3.92
FITM1	2	3.92
FIZ1	2	3.92
FJX1	2	3.92
FKBP11	2	3.92
FKBP1AP1	2	3.92
FKBP1B	2	3.92
FKBP8	2	3.92
FKRP	2	3.92
FLJ12825	2	3.92
FLJ31356	2	3.92
FLJ33534	2	3.92
FLJ37201	2	3.92
FLJ37453	2	3.92
FLJ44635	2	3.92
FLNA	2	3.92
FLNB	2	3.92
FLNB-AS1	2	3.92
FLT3LG	2	3.92
FMNL3	2	3.92
FMR1	2	3.92
FMR1-AS1	2	3.92
FMR1NB	2	3.92
FNDC10	2	3.92
FNDC4	2	3.92
FNIP1	2	3.92
FOCAD	2	3.92
FOCAD-AS1	2	3.92
FOLH1B	2	3.92
FOSL2	2	3.92
FOXA1	2	3.92	oncogene
FOXD1	2	3.92
FOXG1	2	3.92
FOXG1-AS1	2	3.92
FOXI3	2	3.92
FOXN2	2	3.92
FOXN4	2	3.92
FOXO4	2	3.92	oncogene, TSG, fusion
FPR1	2	3.92
FPR2	2	3.92
FPR3	2	3.92
FREM1	2	3.92
FRMD7	2	3.92
FRMD8P1	2	3.92
FRMPD3	2	3.92
FRMPD3-AS1	2	3.92
FSHB	2	3.92
FSHR	2	3.92
FSTL4	2	3.92
FTCD	2	3.92
FTCD-AS1	2	3.92
FTH1P3	2	3.92
FTL	2	3.92
FTMT	2	3.92
FTX	2	3.92
FUNDC2	2	3.92
FUNDC2P2	2	3.92
FUT1	2	3.92
FUT11	2	3.92
FUT2	2	3.92
FUZ	2	3.92
FYCO1	2	3.92
FZD10	2	3.92
FZD10-AS1	2	3.92
FZD4	2	3.92
FZD4-DT	2	3.92
G2E3	2	3.92
G2E3-AS1	2	3.92
G6PD	2	3.92
GAB3	2	3.92
GABRA3	2	3.92
GABRD	2	3.92
GABRE	2	3.92
GABRQ	2	3.92
GACAT3	2	3.92
GADL1	2	3.92
GAL	2	3.92
GAL3ST2	2	3.92
GALM	2	3.92
GALNT14	2	3.92
GALNT15	2	3.92
GALNT4	2	3.92
GALNT6	2	3.92
GALNT9	2	3.92
GALP	2	3.92
GAPT	2	3.92
GAREM1	2	3.92
GAREM2	2	3.92
GAS2L3	2	3.92
GASK1A	2	3.92
GATAD2A	2	3.92
GATC	2	3.92
GATD3A	2	3.92
GATD3B	2	3.92
GCFC2	2	3.92
GCKR	2	3.92
GCN1	2	3.92
GCNA	2	3.92
GCNT4	2	3.92
GDF1	2	3.92
GDF11	2	3.92
GDF15	2	3.92
GDF7	2	3.92
GDF9	2	3.92
GDI1	2	3.92
GDPD2	2	3.92
GDPD4	2	3.92
GDPD5	2	3.92
GEMIN2	2	3.92
GEMIN6	2	3.92
GEN1	2	3.92
GFM2	2	3.92
GFPT1	2	3.92
GFY	2	3.92
GGCX	2	3.92
GHRL	2	3.92
GHRLOS	2	3.92
GIHCG	2	3.92
GIN1	2	3.92
GIT2	2	3.92
GJB1	2	3.92
GKN1	2	3.92
GKN2	2	3.92
GLA	2	3.92
GLB1	2	3.92
GLI1	2	3.92	oncogene, fusion
GLRA4	2	3.92
GLRX	2	3.92
GLS2	2	3.92
GLT1D1	2	3.92
GLT8D1	2	3.92
GLTP	2	3.92
GLUD1	2	3.92
GLUD1P3	2	3.92
GLUD2	2	3.92
GLYCAM1	2	3.92
GLYCTK	2	3.92
GLYCTK-AS1	2	3.92
GMCL1	2	3.92
GMIP	2	3.92
GMPPB	2	3.92
GMPR2	2	3.92
GNAI2	2	3.92
GNAT1	2	3.92
GNB1	2	3.92
GNG8	2	3.92
GNL3	2	3.92
GNLY	2	3.92
GNPTAB	2	3.92
GOLGA2P5	2	3.92
GOLGA2P9	2	3.92
GOLGA3	2	3.92
GOLGA8EP	2	3.92
GORASP1	2	3.92
GP6	2	3.92
GPATCH11	2	3.92
GPBP1	2	3.92
GPC3	2	3.92
GPC3-AS1	2	3.92
GPC4	2	3.92
GPD1	2	3.92
GPD1L	2	3.92
GPN1	2	3.92
GPN3	2	3.92
GPR101	2	3.92
GPR119	2	3.92
GPR150	2	3.92
GPR174	2	3.92
GPR182	2	3.92
GPR32	2	3.92
GPR33	2	3.92
GPR50	2	3.92
GPR50-AS1	2	3.92
GPR62	2	3.92
GPR75	2	3.92
GPR75-ASB3	2	3.92
GPR84	2	3.92
GPRASP1	2	3.92
GPRASP2	2	3.92
GPX1	2	3.92
GRAMD2B	2	3.92
GRASLND	2	3.92
GREB1	2	3.92
GREB1L	2	3.92
GRHL1	2	3.92
GRIA3	2	3.92
GRID1	2	3.92
GRIK5	2	3.92
GRIN2D	2	3.92
GRIP2	2	3.92
GRM2	2	3.92
GRM5	2	3.92
GRM5-AS1	2	3.92
GRM7	2	3.92
GRM7-AS1	2	3.92
GRM7-AS2	2	3.92
GRM7-AS3	2	3.92
GRWD1	2	3.92
GSK3A	2	3.92
GTF2A1L	2	3.92
GTF2H3	2	3.92
GTF3C2	2	3.92
GTF3C2-AS1	2	3.92
GTSF1	2	3.92
GUCY2EP	2	3.92
GUCY2F	2	3.92
GVQW3	2	3.92
GYS1	2	3.92
GZMB	2	3.92
GZMH	2	3.92
H1-7	2	3.92
H2AB1	2	3.92
H2AB2	2	3.92
H2AB3	2	3.92
H2BW1	2	3.92
H2BW2	2	3.92
H2BW3P	2	3.92
H2BW4P	2	3.92
HAAO	2	3.92
HABP2	2	3.92
HACD4	2	3.92
HACL1	2	3.92
HADHA	2	3.92
HADHB	2	3.92
HAL	2	3.92
HAPLN1	2	3.92
HAPLN4	2	3.92
HAS1	2	3.92
HAUS1	2	3.92
HAUS4	2	3.92
HAUS6	2	3.92
HAUS7	2	3.92
HAVCR1P1	2	3.92
HCAR1	2	3.92
HCAR2	2	3.92
HCAR3	2	3.92
HCFC1	2	3.92
HCFC1-AS1	2	3.92
HDAC11	2	3.92
HDAC11-AS1	2	3.92
HDAC7	2	3.92
HDAC8	2	3.92
HDHD2	2	3.92
HDX	2	3.92
HEATR5A	2	3.92
HEATR5B	2	3.92
HECTD1	2	3.92
HECTD4	2	3.92
HEMK1	2	3.92
HEPH	2	3.92
HERC2	2	3.92
HES4	2	3.92
HES5	2	3.92
HESX1	2	3.92
HEXB	2	3.92
HHATL	2	3.92
HHATL-AS1	2	3.92
HIGD1A	2	3.92
HIGD1C	2	3.92
HIKESHI	2	3.92
HINT1	2	3.92
HIP1R	2	3.92
HIPK3	2	3.92
HK2	2	3.92
HMGB3	2	3.92
HMGCR	2	3.92
HMGN5	2	3.92
HNF1A	2	3.92
HNF1A-AS1	2	3.92
HNRNPA1	2	3.92
HNRNPC	2	3.92
HNRNPH2	2	3.92
HNRNPLL	2	3.92
HNRNPUL1	2	3.92
HOMER1	2	3.92
HOMER3	2	3.92
HOMER3-AS1	2	3.92
HOMEZ	2	3.92
HOPX	2	3.92
HOTAIR	2	3.92
HOXC-AS1	2	3.92
HOXC-AS2	2	3.92
HOXC-AS3	2	3.92
HOXC10	2	3.92
HOXC11	2	3.92
HOXC12	2	3.92
HOXC13	2	3.92
HOXC13-AS	2	3.92
HOXC4	2	3.92
HOXC5	2	3.92
HOXC6	2	3.92
HOXC8	2	3.92
HOXC9	2	3.92
HPCAL1	2	3.92
HPD	2	3.92
HPRT1	2	3.92
HRC	2	3.92
HRH1	2	3.92
HRK	2	3.92
HS1BP3	2	3.92
HS1BP3-IT1	2	3.92
HS6ST2	2	3.92
HS6ST2-AS1	2	3.92
HSD17B14	2	3.92
HSD17B4	2	3.92
HSD17B6	2	3.92
HSF2BP	2	3.92
HSFX1	2	3.92
HSFX2	2	3.92
HSFX3	2	3.92
HSFX4	2	3.92
HSPA4	2	3.92
HSPB7	2	3.92
HSPB8	2	3.92
HSPBP1	2	3.92
HTATSF1	2	3.92
HTD2	2	3.92
HTR1A	2	3.92
HTR2C	2	3.92
HTRA2	2	3.92
HVCN1	2	3.92
HYAL1	2	3.92
HYAL2	2	3.92
HYAL3	2	3.92
IAH1	2	3.92
ICOSLG	2	3.92
ID2	2	3.92
ID2-AS1	2	3.92
IDH3G	2	3.92
IDS	2	3.92
IER3IP1	2	3.92
IFI30	2	3.92
IFIT1	2	3.92
IFIT1B	2	3.92
IFIT2	2	3.92
IFIT3	2	3.92
IFIT5	2	3.92
IFNA1	2	3.92
IFNA10	2	3.92
IFNA13	2	3.92
IFNA14	2	3.92
IFNA16	2	3.92
IFNA17	2	3.92
IFNA2	2	3.92
IFNA21	2	3.92
IFNA22P	2	3.92
IFNA4	2	3.92
IFNA5	2	3.92
IFNA6	2	3.92
IFNA7	2	3.92
IFNA8	2	3.92
IFNB1	2	3.92
IFNE	2	3.92
IFNK	2	3.92
IFNW1	2	3.92
IFRD2	2	3.92
IFT172	2	3.92
IFT74	2	3.92
IFT74-AS1	2	3.92
IFT81	2	3.92
IFTAP	2	3.92
IGBP1	2	3.92
IGBP1P1	2	3.92
IGF1	2	3.92
IGFBP6	2	3.92
IGFBP7	2	3.92
IGFBP7-AS1	2	3.92
IGFBPL1	2	3.92
IGHMBP2	2	3.92
IGLON5	2	3.92
IGSF1	2	3.92
IHO1	2	3.92
IKBIP	2	3.92
IKBKG	2	3.92
IKZF4	2	3.92
IL11	2	3.92
IL12RB1	2	3.92
IL13	2	3.92
IL13RA1	2	3.92
IL13RA2	2	3.92
IL17RB	2	3.92
IL17RC	2	3.92
IL17RD	2	3.92
IL17RE	2	3.92
IL1RAPL2	2	3.92
IL23A	2	3.92
IL25	2	3.92
IL2RG	2	3.92
IL3	2	3.92
IL31	2	3.92
IL4	2	3.92
IL4I1	2	3.92
IL5	2	3.92
IL5RA	2	3.92
IL9R	2	3.92
IMMP1L	2	3.92
IMMT	2	3.92
IMPDH2	2	3.92
INAFM1	2	3.92
ING5	2	3.92
INGX	2	3.92
INHBC	2	3.92
INHBE	2	3.92
INKA1	2	3.92
INO80B	2	3.92
INO80B-WBP1	2	3.92
INSL3	2	3.92
INSM2	2	3.92
INTS11	2	3.92
INTS6L	2	3.92
INTS6L-AS1	2	3.92
IP6K1	2	3.92
IP6K2	2	3.92
IPO11	2	3.92
IPO11-LRRC70	2	3.92
IPO4	2	3.92
IPO5P1	2	3.92
IQCD	2	3.92
IQCF1	2	3.92
IQCF2	2	3.92
IQCF3	2	3.92
IQCF4P	2	3.92
IQCF5	2	3.92
IQCF5-AS1	2	3.92
IQCF6	2	3.92
IQCN	2	3.92
IQGAP2	2	3.92
IQSEC1	2	3.92
IRAK1	2	3.92
IRAK2	2	3.92
IRF1	2	3.92
IRF1-AS1	2	3.92
IRF3	2	3.92
IRF9	2	3.92
IRGC	2	3.92
IRGQ	2	3.92
IRS4	2	3.92	oncogene, TSG
ISCU	2	3.92
ISG15	2	3.92
ISOC1	2	3.92
ISOC2	2	3.92
ISYNA1	2	3.92
ITGA5	2	3.92
ITGA7	2	3.92
ITGA9-AS1	2	3.92
ITGB1BP1	2	3.92
ITGB1BP2	2	3.92
ITGB2	2	3.92
ITGB2-AS1	2	3.92
ITGB7	2	3.92
ITIH1	2	3.92
ITIH3	2	3.92
ITIH4	2	3.92
ITIH4-AS1	2	3.92
ITM2A	2	3.92
ITPKC	2	3.92
ITPR1	2	3.92
ITPR1-DT	2	3.92
ITSN2	2	3.92
IZUMO1	2	3.92
IZUMO2	2	3.92
IZUMO3	2	3.92
JAGN1	2	3.92
JAK3	2	3.92	oncogene
JMY	2	3.92
JOSD2	2	3.92
JPH4	2	3.92
JPX	2	3.92
JUND	2	3.92
KANSL2	2	3.92
KASH5	2	3.92
KAT2B	2	3.92
KATNAL2	2	3.92
KCMF1	2	3.92
KCNA4	2	3.92
KCNA7	2	3.92
KCNC3	2	3.92
KCNE5	2	3.92
KCNF1	2	3.92
KCNG3	2	3.92
KCNH3	2	3.92
KCNH8	2	3.92
KCNJ14	2	3.92
KCNK12	2	3.92
KCNK3	2	3.92
KCNN1	2	3.92
KCNN2	2	3.92
KCNN4	2	3.92
KCNS3	2	3.92
KCTD10	2	3.92
KCTD6	2	3.92
KDELR1	2	3.92
KDM2B	2	3.92
KDM3A	2	3.92
KDR	2	3.92	oncogene
KHK	2	3.92
KHNYN	2	3.92
KIAA0825	2	3.92
KIAA1143	2	3.92
KIAA1210	2	3.92
KIAA1549L	2	3.92
KIAA1841	2	3.92
KIDINS220	2	3.92
KIF15	2	3.92
KIF20B	2	3.92
KIF2A	2	3.92
KIF3A	2	3.92
KIF3C	2	3.92
KIF4A	2	3.92
KIF5A	2	3.92
KIF9	2	3.92
KIF9-AS1	2	3.92
KIR2DL1	2	3.92
KIR2DL2	2	3.92
KIR2DL3	2	3.92
KIR2DL4	2	3.92
KIR2DS1	2	3.92
KIR2DS2	2	3.92
KIR2DS3	2	3.92
KIR2DS4	2	3.92
KIR2DS5	2	3.92
KIR3DL1	2	3.92
KIR3DL2	2	3.92
KIR3DL3	2	3.92
KIR3DS1	2	3.92
KIR3DX1	2	3.92
KIT	2	3.92	oncogene
KLF11	2	3.92
KLHDC8B	2	3.92
KLHL13	2	3.92
KLHL14	2	3.92
KLHL17	2	3.92
KLHL18	2	3.92
KLHL26	2	3.92
KLHL29	2	3.92
KLHL33	2	3.92
KLHL35	2	3.92
KLHL4	2	3.92
KLHL40	2	3.92
KLHL9	2	3.92
KLK1	2	3.92
KLK10	2	3.92
KLK11	2	3.92
KLK12	2	3.92
KLK13	2	3.92
KLK14	2	3.92
KLK15	2	3.92
KLK2	2	3.92	fusion
KLK3	2	3.92
KLK4	2	3.92
KLK5	2	3.92
KLK6	2	3.92
KLK7	2	3.92
KLK8	2	3.92
KLK9	2	3.92
KLKP1	2	3.92
KLLN	2	3.92
KMT2D	2	3.92	oncogene, TSG
KMT5A	2	3.92
KMT5C	2	3.92
KNTC1	2	3.92
KPTN	2	3.92
KRBOX1	2	3.92
KRBOX1-AS1	2	3.92
KRCC1	2	3.92
KRT1	2	3.92
KRT18	2	3.92
KRT19P2	2	3.92
KRT2	2	3.92
KRT3	2	3.92
KRT4	2	3.92
KRT5	2	3.92
KRT6A	2	3.92
KRT6B	2	3.92
KRT6C	2	3.92
KRT7	2	3.92
KRT7-AS	2	3.92
KRT71	2	3.92
KRT72	2	3.92
KRT73	2	3.92
KRT73-AS1	2	3.92
KRT74	2	3.92
KRT75	2	3.92
KRT76	2	3.92
KRT77	2	3.92
KRT78	2	3.92
KRT79	2	3.92
KRT8	2	3.92
KRT80	2	3.92
KRT81	2	3.92
KRT82	2	3.92
KRT83	2	3.92
KRT84	2	3.92
KRT85	2	3.92
KRT86	2	3.92
KRT87P	2	3.92
KRTAP10-1	2	3.92
KRTAP10-10	2	3.92
KRTAP10-11	2	3.92
KRTAP10-12	2	3.92
KRTAP10-2	2	3.92
KRTAP10-3	2	3.92
KRTAP10-4	2	3.92
KRTAP10-5	2	3.92
KRTAP10-6	2	3.92
KRTAP10-7	2	3.92
KRTAP10-8	2	3.92
KRTAP10-9	2	3.92
KRTAP12-1	2	3.92
KRTAP12-2	2	3.92
KRTAP12-3	2	3.92
KRTAP12-4	2	3.92
KRTAP5-10	2	3.92
KRTAP5-11	2	3.92
KRTAP5-7	2	3.92
KRTAP5-8	2	3.92
KRTAP5-9	2	3.92
KRTCAP3	2	3.92
KSR2	2	3.92
KXD1	2	3.92
L1CAM	2	3.92
LACRT	2	3.92
LAGE3	2	3.92
LAIR1	2	3.92
LAIR2	2	3.92
LALBA	2	3.92
LAMB2	2	3.92
LAMB2P1	2	3.92
LAMP2	2	3.92
LAPTM4A	2	3.92
LARP4	2	3.92
LARS2	2	3.92
LARS2-AS1	2	3.92
LAS1L	2	3.92
LBH	2	3.92
LBX2	2	3.92
LBX2-AS1	2	3.92
LCA10	2	3.92
LCLAT1	2	3.92
LDAH	2	3.92
LDB3	2	3.92
LDLRAD3	2	3.92
LDOC1	2	3.92
LEAP2	2	3.92
LENG1	2	3.92
LENG8	2	3.92
LENG8-AS1	2	3.92
LENG9	2	3.92
LERFS	2	3.92
LETMD1	2	3.92
LGALSL	2	3.92
LHB	2	3.92
LHCGR	2	3.92
LHFPL1	2	3.92
LHFPL2	2	3.92
LHFPL4	2	3.92
LHX5	2	3.92
LHX5-AS1	2	3.92
LIG1	2	3.92
LILRA1	2	3.92
LILRA2	2	3.92
LILRA4	2	3.92
LILRA5	2	3.92
LILRA6	2	3.92
LILRB1	2	3.92
LILRB2	2	3.92
LILRB3	2	3.92
LILRB4	2	3.92
LILRB5	2	3.92
LILRP2	2	3.92
LIM2	2	3.92
LIMA1	2	3.92
LIMD1	2	3.92
LIMD1-AS1	2	3.92
LIN7B	2	3.92
LINC00032	2	3.92
LINC00115	2	3.92
LINC00160	2	3.92
LINC00173	2	3.92
LINC00211	2	3.92
LINC00269	2	3.92
LINC00276	2	3.92
LINC00294	2	3.92
LINC00298	2	3.92
LINC00299	2	3.92
LINC00309	2	3.92
LINC00312	2	3.92
LINC00461	2	3.92
LINC00485	2	3.92
LINC00486	2	3.92
LINC00487	2	3.92
LINC00491	2	3.92
LINC00492	2	3.92
LINC00507	2	3.92
LINC00508	2	3.92
LINC00517	2	3.92
LINC00570	2	3.92
LINC00592	2	3.92
LINC00606	2	3.92
LINC00609	2	3.92
LINC00620	2	3.92
LINC00629	2	3.92
LINC00630	2	3.92
LINC00632	2	3.92
LINC00639	2	3.92
LINC00641	2	3.92
LINC00645	2	3.92
LINC00663	2	3.92
LINC00664	2	3.92
LINC00690	2	3.92
LINC00691	2	3.92
LINC00692	2	3.92
LINC00693	2	3.92
LINC00696	2	3.92
LINC00839	2	3.92
LINC00850	2	3.92
LINC00852	2	3.92
LINC00863	2	3.92
LINC00865	2	3.92
LINC00891	2	3.92
LINC00892	2	3.92
LINC00893	2	3.92
LINC00894	2	3.92
LINC00934	2	3.92
LINC00938	2	3.92
LINC00939	2	3.92
LINC00943	2	3.92
LINC00944	2	3.92
LINC00954	2	3.92
LINC00992	2	3.92
LINC01023	2	3.92
LINC01089	2	3.92
LINC01115	2	3.92
LINC01118	2	3.92
LINC01119	2	3.92
LINC01121	2	3.92
LINC01122	2	3.92
LINC01126	2	3.92
LINC01128	2	3.92
LINC01143	2	3.92
LINC01170	2	3.92
LINC01184	2	3.92
LINC01185	2	3.92
LINC01189	2	3.92
LINC01201	2	3.92
LINC01224	2	3.92
LINC01233	2	3.92
LINC01234	2	3.92
LINC01237	2	3.92
LINC01238	2	3.92
LINC01239	2	3.92
LINC01241	2	3.92
LINC01242	2	3.92
LINC01243	2	3.92
LINC01246	2	3.92
LINC01247	2	3.92
LINC01248	2	3.92
LINC01249	2	3.92
LINC01250	2	3.92
LINC01257	2	3.92
LINC01266	2	3.92
LINC01267	2	3.92
LINC01278	2	3.92
LINC01285	2	3.92
LINC01291	2	3.92
LINC01304	2	3.92
LINC01317	2	3.92
LINC01318	2	3.92
LINC01320	2	3.92
LINC01331	2	3.92
LINC01333	2	3.92
LINC01335	2	3.92
LINC01337	2	3.92
LINC01338	2	3.92
LINC01339	2	3.92
LINC01340	2	3.92
LINC01342	2	3.92
LINC01374	2	3.92
LINC01375	2	3.92
LINC01376	2	3.92
LINC01381	2	3.92
LINC01386	2	3.92
LINC01402	2	3.92
LINC01405	2	3.92
LINC01424	2	3.92
LINC01426	2	3.92
LINC01455	2	3.92
LINC01460	2	3.92
LINC01478	2	3.92
LINC01480	2	3.92
LINC01486	2	3.92
LINC01488	2	3.92
LINC01498	2	3.92
LINC01518	2	3.92
LINC01530	2	3.92
LINC01547	2	3.92
LINC01549	2	3.92
LINC01551	2	3.92
LINC01554	2	3.92
LINC01601	2	3.92
LINC01616	2	3.92
LINC01618	2	3.92
LINC01619	2	3.92
LINC01628	2	3.92
LINC01678	2	3.92
LINC01770	2	3.92
LINC01772	2	3.92
LINC01783	2	3.92
LINC01785	2	3.92
LINC01793	2	3.92
LINC01795	2	3.92
LINC01797	2	3.92
LINC01798	2	3.92
LINC01799	2	3.92
LINC01800	2	3.92
LINC01804	2	3.92
LINC01805	2	3.92
LINC01809	2	3.92
LINC01810	2	3.92
LINC01812	2	3.92
LINC01813	2	3.92
LINC01814	2	3.92
LINC01815	2	3.92
LINC01816	2	3.92
LINC01819	2	3.92
LINC01820	2	3.92
LINC01822	2	3.92
LINC01828	2	3.92
LINC01829	2	3.92
LINC01833	2	3.92
LINC01846	2	3.92
LINC01848	2	3.92
LINC01851	2	3.92
LINC01858	2	3.92
LINC01859	2	3.92
LINC01864	2	3.92
LINC01865	2	3.92
LINC01867	2	3.92
LINC01869	2	3.92
LINC01872	2	3.92
LINC01873	2	3.92
LINC01874	2	3.92
LINC01875	2	3.92
LINC01880	2	3.92
LINC01881	2	3.92
LINC01883	2	3.92
LINC01884	2	3.92
LINC01903	2	3.92
LINC01913	2	3.92
LINC01914	2	3.92
LINC01936	2	3.92
LINC01939	2	3.92
LINC01946	2	3.92
LINC01949	2	3.92
LINC01950	2	3.92
LINC01954	2	3.92
LINC01957	2	3.92
LINC01964	2	3.92
LINC01980	2	3.92
LINC01981	2	3.92
LINC01985	2	3.92
LINC01986	2	3.92
LINC01988	2	3.92
LINC02009	2	3.92
LINC02011	2	3.92
LINC02017	2	3.92
LINC02022	2	3.92
LINC02033	2	3.92
LINC02039	2	3.92
LINC02056	2	3.92
LINC02057	2	3.92
LINC02059	2	3.92
LINC02060	2	3.92
LINC02062	2	3.92
LINC02101	2	3.92
LINC02108	2	3.92
LINC02113	2	3.92
LINC02115	2	3.92
LINC02147	2	3.92
LINC02148	2	3.92
LINC02156	2	3.92
LINC02158	2	3.92
LINC02198	2	3.92
LINC02200	2	3.92
LINC02201	2	3.92
LINC02208	2	3.92
LINC02214	2	3.92
LINC02215	2	3.92
LINC02219	2	3.92
LINC02225	2	3.92
LINC02230	2	3.92
LINC02234	2	3.92
LINC02240	2	3.92
LINC02242	2	3.92
LINC02243	2	3.92
LINC02245	2	3.92
LINC02260	2	3.92
LINC02282	2	3.92
LINC02293	2	3.92
LINC02294	2	3.92
LINC02313	2	3.92
LINC02315	2	3.92
LINC02332	2	3.92
LINC02347	2	3.92
LINC02350	2	3.92
LINC02359	2	3.92
LINC02361	2	3.92
LINC02368	2	3.92
LINC02369	2	3.92
LINC02370	2	3.92
LINC02372	2	3.92
LINC02380	2	3.92
LINC02381	2	3.92
LINC02388	2	3.92
LINC02393	2	3.92
LINC02395	2	3.92
LINC02396	2	3.92
LINC02397	2	3.92
LINC02399	2	3.92
LINC02403	2	3.92
LINC02405	2	3.92
LINC02410	2	3.92
LINC02411	2	3.92
LINC02412	2	3.92
LINC02414	2	3.92
LINC02415	2	3.92
LINC02418	2	3.92
LINC02419	2	3.92
LINC02423	2	3.92
LINC02429	2	3.92
LINC02439	2	3.92
LINC02441	2	3.92
LINC02453	2	3.92
LINC02458	2	3.92
LINC02459	2	3.92
LINC02480	2	3.92
LINC02488	2	3.92
LINC02494	2	3.92
LINC02560	2	3.92
LINC02575	2	3.92
LINC02579	2	3.92
LINC02580	2	3.92
LINC02583	2	3.92
LINC02584	2	3.92
LINC02585	2	3.92
LINC02588	2	3.92
LINC02589	2	3.92
LINC02593	2	3.92
LINC02613	2	3.92
LINC02619	2	3.92
LINC02623	2	3.92
LINC02711	2	3.92
LINC02753	2	3.92
LINC02825	2	3.92
LINC02874	2	3.92
LINCADL	2	3.92
LINCR-0003	2	3.92
LINGO2	2	3.92
LIPA	2	3.92
LIPE	2	3.92
LIPE-AS1	2	3.92
LIPF	2	3.92
LIPG	2	3.92
LIPJ	2	3.92
LIPK	2	3.92
LIPM	2	3.92
LIPN	2	3.92
LIX1	2	3.92
LMBR1L	2	3.92
LMCD1	2	3.92
LMCD1-AS1	2	3.92
LMLN2	2	3.92
LMNB1	2	3.92
LMNB1-DT	2	3.92
LMO2	2	3.92
LMTK3	2	3.92
LNCRNA-ATB	2	3.92
LNPEP	2	3.92
LNX1	2	3.92
LNX1-AS1	2	3.92
LNX1-AS2	2	3.92
LOC100126447	2	3.92
LOC100128276	2	3.92
LOC100128398	2	3.92
LOC100129291	2	3.92
LOC100129434	2	3.92
LOC100129534	2	3.92
LOC100129878	2	3.92
LOC100130207	2	3.92
LOC100130238	2	3.92
LOC100132215	2	3.92
LOC100132741	2	3.92
LOC100133050	2	3.92
LOC100240734	2	3.92
LOC100240735	2	3.92
LOC100287944	2	3.92
LOC100288069	2	3.92
LOC100288175	2	3.92
LOC100288798	2	3.92
LOC100288846	2	3.92
LOC100289230	2	3.92
LOC100335030	2	3.92
LOC100379224	2	3.92
LOC100505585	2	3.92
LOC100505622	2	3.92
LOC100505715	2	3.92
LOC100505716	2	3.92
LOC100505736	2	3.92
LOC100505774	2	3.92
LOC100505841	2	3.92
LOC100505851	2	3.92
LOC100505978	2	3.92
LOC100506071	2	3.92
LOC100506274	2	3.92
LOC100506282	2	3.92
LOC100506422	2	3.92
LOC100506474	2	3.92
LOC100506551	2	3.92
LOC100506675	2	3.92
LOC100506691	2	3.92
LOC100506790	2	3.92
LOC100506869	2	3.92
LOC100507006	2	3.92
LOC100507144	2	3.92
LOC100507551	2	3.92
LOC100652999	2	3.92
LOC100996349	2	3.92
LOC100996583	2	3.92
LOC100996637	2	3.92
LOC100996671	2	3.92
LOC101059915	2	3.92
LOC101059948	2	3.92
LOC101593348	2	3.92
LOC101926933	2	3.92
LOC101927023	2	3.92
LOC101927045	2	3.92
LOC101927050	2	3.92
LOC101927078	2	3.92
LOC101927100	2	3.92
LOC101927124	2	3.92
LOC101927178	2	3.92
LOC101927190	2	3.92
LOC101927267	2	3.92
LOC101927318	2	3.92
LOC101927357	2	3.92
LOC101927394	2	3.92
LOC101927402	2	3.92
LOC101927421	2	3.92
LOC101927488	2	3.92
LOC101927583	2	3.92
LOC101927661	2	3.92
LOC101927829	2	3.92
LOC101927830	2	3.92
LOC101927884	2	3.92
LOC101927948	2	3.92
LOC101927967	2	3.92
LOC101928063	2	3.92
LOC101928128	2	3.92
LOC101928135	2	3.92
LOC101928222	2	3.92
LOC101928295	2	3.92
LOC101928323	2	3.92
LOC101928335	2	3.92
LOC101928336	2	3.92
LOC101928358	2	3.92
LOC101928371	2	3.92
LOC101928402	2	3.92
LOC101928416	2	3.92
LOC101928437	2	3.92
LOC101928495	2	3.92
LOC101928505	2	3.92
LOC101928510	2	3.92
LOC101928517	2	3.92
LOC101928530	2	3.92
LOC101928617	2	3.92
LOC101928651	2	3.92
LOC101928731	2	3.92
LOC101928796	2	3.92
LOC101928804	2	3.92
LOC101928837	2	3.92
LOC101928858	2	3.92
LOC101928924	2	3.92
LOC101928937	2	3.92
LOC101929054	2	3.92
LOC101929058	2	3.92
LOC101929109	2	3.92
LOC101929124	2	3.92
LOC101929154	2	3.92
LOC101929162	2	3.92
LOC101929380	2	3.92
LOC101929452	2	3.92
LOC101929551	2	3.92
LOC101929563	2	3.92
LOC101929710	2	3.92
LOC101929718	2	3.92
LOC101929882	2	3.92
LOC101930071	2	3.92
LOC102467216	2	3.92
LOC102467217	2	3.92
LOC102467226	2	3.92
LOC102503427	2	3.92
LOC102723730	2	3.92
LOC102723996	2	3.92
LOC102724050	2	3.92
LOC102724159	2	3.92
LOC102724265	2	3.92
LOC102724579	2	3.92
LOC102724720	2	3.92
LOC102724814	2	3.92
LOC102725023	2	3.92
LOC102725254	2	3.92
LOC103344931	2	3.92
LOC103908604	2	3.92
LOC105369391	2	3.92
LOC105369747	2	3.92
LOC105369781	2	3.92
LOC105369911	2	3.92
LOC105369921	2	3.92
LOC105369945	2	3.92
LOC105369980	2	3.92
LOC105370024	2	3.92
LOC105370068	2	3.92
LOC105370401	2	3.92
LOC105370457	2	3.92
LOC105370705	2	3.92
LOC105372440	2	3.92
LOC105372441	2	3.92
LOC105372480	2	3.92
LOC105372483	2	3.92
LOC105373311	2	3.92
LOC105373338	2	3.92
LOC105373352	2	3.92
LOC105373378	2	3.92
LOC105373383	2	3.92
LOC105373394	2	3.92
LOC105374378	2	3.92
LOC105374389	2	3.92
LOC105374820	2	3.92
LOC105376805	2	3.92
LOC105376917	2	3.92
LOC105376975	2	3.92
LOC105377102	2	3.92
LOC105377213	2	3.92
LOC105378269	2	3.92
LOC105378586	2	3.92
LOC105378591	2	3.92
LOC105378948	2	3.92
LOC105378949	2	3.92
LOC105378979	2	3.92
LOC105379030	2	3.92
LOC105379143	2	3.92
LOC105379152	2	3.92
LOC105379176	2	3.92
LOC105379183	2	3.92
LOC105447645	2	3.92
LOC107985728	2	3.92
LOC107985770	2	3.92
LOC107985856	2	3.92
LOC107985911	2	3.92
LOC112267871	2	3.92
LOC112267881	2	3.92
LOC112268124	2	3.92
LOC112268136	2	3.92
LOC112268219	2	3.92
LOC112268354	2	3.92
LOC112268355	2	3.92
LOC254028	2	3.92
LOC283028	2	3.92
LOC283214	2	3.92
LOC283335	2	3.92
LOC283387	2	3.92
LOC284344	2	3.92
LOC284379	2	3.92
LOC284950	2	3.92
LOC285097	2	3.92
LOC285638	2	3.92
LOC286437	2	3.92
LOC338694	2	3.92
LOC339803	2	3.92
LOC339862	2	3.92
LOC339902	2	3.92
LOC340090	2	3.92
LOC375196	2	3.92
LOC389705	2	3.92
LOC389895	2	3.92
LOC400682	2	3.92
LOC400710	2	3.92
LOC400940	2	3.92
LOC441086	2	3.92
LOC441087	2	3.92
LOC441666	2	3.92
LOC642414	2	3.92
LOC643339	2	3.92
LOC643542	2	3.92
LOC644285	2	3.92
LOC644936	2	3.92
LOC645188	2	3.92
LOC728660	2	3.92
LOC728673	2	3.92
LOC728739	2	3.92
LOC728755	2	3.92
LOC729966	2	3.92
LOC730100	2	3.92
LOC731157	2	3.92
LONRF3	2	3.92
LOX	2	3.92
LOXHD1	2	3.92
LOXL3	2	3.92
LPAR2	2	3.92
LPAR4	2	3.92
LPIN1	2	3.92
LRATD1	2	3.92
LRCH2	2	3.92
LRCOL1	2	3.92
LRIG3	2	3.92	TSG, fusion
LRP1	2	3.92
LRP1-AS	2	3.92
LRP10	2	3.92
LRPPRC	2	3.92
LRRC19	2	3.92
LRRC2	2	3.92
LRRC2-AS1	2	3.92
LRRC25	2	3.92
LRRC3	2	3.92
LRRC3-DT	2	3.92
LRRC32	2	3.92
LRRC3B	2	3.92
LRRC43	2	3.92
LRRC4B	2	3.92
LRRC66	2	3.92
LRRC70	2	3.92
LRRN1	2	3.92
LRRTM1	2	3.92
LRRTM4	2	3.92
LRRTM4-AS1	2	3.92
LRTM1	2	3.92
LSM3	2	3.92
LSM4	2	3.92
LSMEM2	2	3.92
LSS	2	3.92
LTA4H	2	3.92
LTB4R	2	3.92
LTB4R2	2	3.92
LTBP1	2	3.92
LTF	2	3.92
LTO1	2	3.92
LUCAT1	2	3.92
LUZP4	2	3.92
LVRN	2	3.92
LYPD3	2	3.92
LYPD4	2	3.92
LYPD5	2	3.92
LYRM7	2	3.92
LYSMD3	2	3.92
LYZL4	2	3.92
LZTFL1	2	3.92
M1AP	2	3.92
MACIR	2	3.92
MAGEA1	2	3.92
MAGEA10	2	3.92
MAGEA10-MAGEA5	2	3.92
MAGEA11	2	3.92
MAGEA12	2	3.92
MAGEA2	2	3.92
MAGEA2B	2	3.92
MAGEA3	2	3.92
MAGEA4	2	3.92
MAGEA4-AS1	2	3.92
MAGEA5	2	3.92
MAGEA6	2	3.92
MAGEA8	2	3.92
MAGEA8-AS1	2	3.92
MAGEA9	2	3.92
MAGEA9B	2	3.92
MAGEC1	2	3.92
MAGEC2	2	3.92
MAGEC3	2	3.92
MAGEE1	2	3.92
MAGEE2	2	3.92
MAGT1	2	3.92
MAMLD1	2	3.92
MAMSTR	2	3.92
MAN2A1	2	3.92
MANF	2	3.92
MAP1B	2	3.92
MAP1LC3B2	2	3.92
MAP1S	2	3.92
MAP2K4P1	2	3.92
MAP3K1	2	3.92	oncogene, TSG
MAP3K12	2	3.92
MAP4	2	3.92
MAP4K3	2	3.92
MAP4K3-DT	2	3.92
MAP6	2	3.92
MAP7D3	2	3.92
MAPKAPK3	2	3.92
MAPKAPK5	2	3.92
MAPKAPK5-AS1	2	3.92
MAPRE3	2	3.92
MAPRE3-AS1	2	3.92
MARCHF3	2	3.92
MARCHF9	2	3.92
MARS1	2	3.92
MARVELD2	2	3.92
MAST3	2	3.92
MAST4-AS1	2	3.92
MAT2A	2	3.92
MATN3	2	3.92
MAU2	2	3.92
MBD6	2	3.92
MBIP	2	3.92
MBLAC2	2	3.92
MBNL3	2	3.92
MBOAT2	2	3.92
MBOAT7	2	3.92
MCC	2	3.92
MCCC2	2	3.92
MCEE	2	3.92
MCF2	2	3.92
MCFD2	2	3.92
MCM3AP	2	3.92
MCM3AP-AS1	2	3.92
MCRS1	2	3.92
MCTP1	2	3.92
MCTS1	2	3.92
MDH1	2	3.92
MDP1	2	3.92
ME3	2	3.92
MECP2	2	3.92
MED12	2	3.92	TSG
MED13L	2	3.92
MED25	2	3.92
MEF2B	2	3.92
MEF2C	2	3.92
MEF2C-AS1	2	3.92
MEF2C-AS2	2	3.92
MEGF10	2	3.92
MEGF6	2	3.92
MEGF8	2	3.92
MEIKIN	2	3.92
MEIS1	2	3.92
MEIS1-AS2	2	3.92
MEIS1-AS3	2	3.92
MEIS3	2	3.92
MEMO1	2	3.92
MEP1B	2	3.92
METAP2	2	3.92
METTL1	2	3.92
METTL17	2	3.92
METTL3	2	3.92
METTL6	2	3.92
METTL7A	2	3.92
METTL7B	2	3.92
MFSD2B	2	3.92
MFSD5	2	3.92
MGC32805	2	3.92
MHRT	2	3.92
MIA	2	3.92
MIA-RAB4B	2	3.92
MIA2	2	3.92
MIB2	2	3.92
MID2	2	3.92
MIER3	2	3.92
MIMT1	2	3.92
MINAR2	2	3.92
MINPP1	2	3.92
MIP	2	3.92
MIPOL1	2	3.92
MIR10394	2	3.92
MIR105-1	2	3.92
MIR105-2	2	3.92
MIR106A	2	3.92
MIR107	2	3.92
MIR1178	2	3.92
MIR1184-1	2	3.92
MIR1184-2	2	3.92
MIR1184-3	2	3.92
MIR12127	2	3.92
MIR12129	2	3.92
MIR12130	2	3.92
MIR1226	2	3.92
MIR1228	2	3.92
MIR1251	2	3.92
MIR125A	2	3.92
MIR125B2	2	3.92
MIR1264	2	3.92
MIR1270	2	3.92
MIR1277	2	3.92
MIR128-2	2	3.92
MIR1283-1	2	3.92
MIR1283-2	2	3.92
MIR1285-2	2	3.92
MIR1289-2	2	3.92
MIR1291	2	3.92
MIR1293	2	3.92
MIR1298	2	3.92
MIR1301	2	3.92
MIR1302-1	2	3.92
MIR1321	2	3.92
MIR1323	2	3.92
MIR1343	2	3.92
MIR135A1	2	3.92
MIR135A2	2	3.92
MIR138-1	2	3.92
MIR1468	2	3.92
MIR148B	2	3.92
MIR150	2	3.92
MIR1539	2	3.92
MIR1827	2	3.92
MIR18B	2	3.92
MIR191	2	3.92
MIR1911	2	3.92
MIR1912	2	3.92
MIR196A2	2	3.92
MIR19B2	2	3.92
MIR200A	2	3.92
MIR200B	2	3.92
MIR208A	2	3.92
MIR208B	2	3.92
MIR20B	2	3.92
MIR2110	2	3.92
MIR2114	2	3.92
MIR2115	2	3.92
MIR216A	2	3.92
MIR216B	2	3.92
MIR217	2	3.92
MIR217HG	2	3.92
MIR223	2	3.92
MIR224	2	3.92
MIR2277	2	3.92
MIR26A1	2	3.92
MIR26A2	2	3.92
MIR31	2	3.92
MIR3125	2	3.92
MIR3126	2	3.92
MIR3134	2	3.92
MIR3135A	2	3.92
MIR3152	2	3.92
MIR3164	2	3.92
MIR3166	2	3.92
MIR3171	2	3.92
MIR3188	2	3.92
MIR3189	2	3.92
MIR3190	2	3.92
MIR3191	2	3.92
MIR3198-2	2	3.92
MIR31HG	2	3.92
MIR3202-1	2	3.92
MIR3202-2	2	3.92
MIR320D2	2	3.92
MIR320E	2	3.92
MIR325	2	3.92
MIR325HG	2	3.92
MIR326	2	3.92
MIR331	2	3.92
MIR346	2	3.92
MIR361	2	3.92
MIR3612	2	3.92
MIR363	2	3.92
MIR3657	2	3.92
MIR3660	2	3.92
MIR3664	2	3.92
MIR3672	2	3.92
MIR3675	2	3.92
MIR3681	2	3.92
MIR3681HG	2	3.92
MIR3682	2	3.92
MIR3685	2	3.92
MIR3714	2	3.92
MIR371A	2	3.92
MIR371B	2	3.92
MIR372	2	3.92
MIR373	2	3.92
MIR374A	2	3.92
MIR374B	2	3.92
MIR374C	2	3.92
MIR378B	2	3.92
MIR384	2	3.92
MIR3908	2	3.92
MIR3936	2	3.92
MIR3936HG	2	3.92
MIR3938	2	3.92
MIR3973	2	3.92
MIR3977	2	3.92
MIR3978	2	3.92
MIR421	2	3.92
MIR424	2	3.92
MIR425	2	3.92
MIR4251	2	3.92
MIR4261	2	3.92
MIR4262	2	3.92
MIR4263	2	3.92
MIR4264	2	3.92
MIR4270	2	3.92
MIR4271	2	3.92
MIR4280	2	3.92
MIR429	2	3.92
MIR4295	2	3.92
MIR4300HG	2	3.92
MIR4303	2	3.92
MIR4304	2	3.92
MIR4307	2	3.92
MIR4307HG	2	3.92
MIR4319	2	3.92
MIR4320	2	3.92
MIR4323	2	3.92
MIR4324	2	3.92
MIR4328	2	3.92
MIR4329	2	3.92
MIR4330	2	3.92
MIR4429	2	3.92
MIR4430	2	3.92
MIR4431	2	3.92
MIR4432	2	3.92
MIR4432HG	2	3.92
MIR4433A	2	3.92
MIR4433B	2	3.92
MIR4434	2	3.92
MIR4435-1	2	3.92
MIR4435-2	2	3.92
MIR4436A	2	3.92
MIR4442	2	3.92
MIR4443	2	3.92
MIR4449	2	3.92
MIR4460	2	3.92
MIR4472-2	2	3.92
MIR4473	2	3.92
MIR4474	2	3.92
MIR448	2	3.92
MIR4483	2	3.92
MIR4494	2	3.92
MIR4495	2	3.92
MIR4496	2	3.92
MIR4497	2	3.92
MIR4498	2	3.92
MIR4503	2	3.92
MIR450A1	2	3.92
MIR450A2	2	3.92
MIR450B	2	3.92
MIR452	2	3.92
MIR4527	2	3.92
MIR4527HG	2	3.92
MIR4633	2	3.92
MIR466	2	3.92
MIR4678	2	3.92
MIR4679-1	2	3.92
MIR4679-2	2	3.92
MIR4698	2	3.92
MIR4700	2	3.92
MIR4701	2	3.92
MIR4707	2	3.92
MIR4743	2	3.92
MIR4744	2	3.92
MIR4749	2	3.92
MIR4750	2	3.92
MIR4751	2	3.92
MIR4752	2	3.92
MIR4754	2	3.92
MIR4757	2	3.92
MIR4765	2	3.92
MIR4771-1	2	3.92
MIR4771-2	2	3.92
MIR4778	2	3.92
MIR4779	2	3.92
MIR4780	2	3.92
MIR4787	2	3.92
MIR4790	2	3.92
MIR4791	2	3.92
MIR4793	2	3.92
MIR4803	2	3.92
MIR4804	2	3.92
MIR491	2	3.92
MIR492	2	3.92
MIR498	2	3.92
MIR5000	2	3.92
MIR503	2	3.92
MIR503HG	2	3.92
MIR504	2	3.92
MIR505	2	3.92
MIR506	2	3.92
MIR507	2	3.92
MIR508	2	3.92
MIR5088	2	3.92
MIR509-1	2	3.92
MIR509-2	2	3.92
MIR509-3	2	3.92
MIR510	2	3.92
MIR512-1	2	3.92
MIR512-2	2	3.92
MIR513A1	2	3.92
MIR513A2	2	3.92
MIR513B	2	3.92
MIR513C	2	3.92
MIR514A1	2	3.92
MIR514A2	2	3.92
MIR514A3	2	3.92
MIR514B	2	3.92
MIR515-1	2	3.92
MIR515-2	2	3.92
MIR516A1	2	3.92
MIR516A2	2	3.92
MIR516B1	2	3.92
MIR516B2	2	3.92
MIR517A	2	3.92
MIR517B	2	3.92
MIR517C	2	3.92
MIR5188	2	3.92
MIR518A1	2	3.92
MIR518A2	2	3.92
MIR518B	2	3.92
MIR518C	2	3.92
MIR518D	2	3.92
MIR518E	2	3.92
MIR518F	2	3.92
MIR5192	2	3.92
MIR5193	2	3.92
MIR519A1	2	3.92
MIR519A2	2	3.92
MIR519B	2	3.92
MIR519C	2	3.92
MIR519D	2	3.92
MIR519E	2	3.92
MIR520A	2	3.92
MIR520B	2	3.92
MIR520C	2	3.92
MIR520D	2	3.92
MIR520E	2	3.92
MIR520F	2	3.92
MIR520G	2	3.92
MIR520H	2	3.92
MIR521-1	2	3.92
MIR521-2	2	3.92
MIR522	2	3.92
MIR523	2	3.92
MIR524	2	3.92
MIR525	2	3.92
MIR526A1	2	3.92
MIR526A2	2	3.92
MIR526B	2	3.92
MIR527	2	3.92
MIR542	2	3.92
MIR545	2	3.92
MIR548AD	2	3.92
MIR548AE2	2	3.92
MIR548AN	2	3.92
MIR548AY	2	3.92
MIR548BA	2	3.92
MIR548I4	2	3.92
MIR548K	2	3.92
MIR548M	2	3.92
MIR548P	2	3.92
MIR548S	2	3.92
MIR548X	2	3.92
MIR548XHG	2	3.92
MIR551A	2	3.92
MIR558	2	3.92
MIR559	2	3.92
MIR563	2	3.92
MIR564	2	3.92
MIR5700	2	3.92
MIR5706	2	3.92
MIR5787	2	3.92
MIR582	2	3.92
MIR583	2	3.92
MIR6070	2	3.92
MIR6071	2	3.92
MIR615	2	3.92
MIR616	2	3.92
MIR619	2	3.92
MIR620	2	3.92
MIR624	2	3.92
MIR640	2	3.92
MIR643	2	3.92
MIR6505	2	3.92
MIR652	2	3.92
MIR664B	2	3.92
MIR6717	2	3.92
MIR6726	2	3.92
MIR6727	2	3.92
MIR6754	2	3.92
MIR6755	2	3.92
MIR6757	2	3.92
MIR6758	2	3.92
MIR6759	2	3.92
MIR676	2	3.92
MIR6760	2	3.92
MIR6761	2	3.92
MIR6762	2	3.92
MIR6763	2	3.92
MIR6797	2	3.92
MIR6798	2	3.92
MIR6799	2	3.92
MIR6800	2	3.92
MIR6801	2	3.92
MIR6802	2	3.92
MIR6803	2	3.92
MIR6804	2	3.92
MIR6805	2	3.92
MIR6806	2	3.92
MIR6807	2	3.92
MIR6808	2	3.92
MIR6822	2	3.92
MIR6823	2	3.92
MIR6824	2	3.92
MIR6830	2	3.92
MIR6858	2	3.92
MIR6861	2	3.92
MIR6872	2	3.92
MIR6880	2	3.92
MIR6890	2	3.92
MIR7106	2	3.92
MIR7107	2	3.92
MIR711	2	3.92
MIR7158	2	3.92
MIR718	2	3.92
MIR7515	2	3.92
MIR7515HG	2	3.92
MIR764	2	3.92
MIR766	2	3.92
MIR767	2	3.92
MIR7703	2	3.92
MIR7844	2	3.92
MIR7975	2	3.92
MIR8061	2	3.92
MIR8064	2	3.92
MIR8072	2	3.92
MIR8074	2	3.92
MIR8077	2	3.92
MIR8080	2	3.92
MIR8485	2	3.92
MIR873	2	3.92
MIR876	2	3.92
MIR885	2	3.92
MIR888	2	3.92
MIR890	2	3.92
MIR891A	2	3.92
MIR891B	2	3.92
MIR892A	2	3.92
MIR892B	2	3.92
MIR892C	2	3.92
MIR9-2	2	3.92
MIR92A2	2	3.92
MIR934	2	3.92
MIR935	2	3.92
MIR9898	2	3.92
MIR9902-1	2	3.92
MIR9902-2	2	3.92
MIR99A	2	3.92
MIR99AHG	2	3.92
MIR99B	2	3.92
MIRLET7C	2	3.92
MIRLET7E	2	3.92
MIRLET7G	2	3.92
MKRN2	2	3.92
MKRN2OS	2	3.92
MLEC	2	3.92
MLLT3	2	3.92
MLXIP	2	3.92
MMAB	2	3.92
MMEL1	2	3.92
MMGT1	2	3.92
MMP14	2	3.92
MMP17	2	3.92
MMP19	2	3.92
MMP23A	2	3.92
MMP23B	2	3.92
MMRN2	2	3.92
MOB1A	2	3.92
MOB3B	2	3.92
MOBP	2	3.92
MOGAT2	2	3.92
MOGS	2	3.92
MON1A	2	3.92
MORC4	2	3.92
MORF4L2	2	3.92
MORF4L2-AS1	2	3.92
MORN1	2	3.92
MORN2	2	3.92
MORN3	2	3.92
MOSPD1	2	3.92
MPHOSPH10	2	3.92
MPHOSPH9	2	3.92
MPP1	2	3.92
MPPED2	2	3.92
MPV17	2	3.92
MPV17L2	2	3.92
MRGPRD	2	3.92
MRGPRF	2	3.92
MRGPRF-AS1	2	3.92
MRPL19	2	3.92
MRPL20	2	3.92
MRPL20-AS1	2	3.92
MRPL21	2	3.92
MRPL33	2	3.92
MRPL35	2	3.92
MRPL42	2	3.92
MRPL52	2	3.92
MRPL53	2	3.92
MRPS25	2	3.92
MRPS27	2	3.92
MRPS36	2	3.92
MSGN1	2	3.92
MSH2	2	3.92
MSH2-OT1	2	3.92
MSH3	2	3.92
MSH6	2	3.92	TSG
MSI1	2	3.92
MSN	2	3.92	fusion
MST1	2	3.92
MST1L	2	3.92
MST1R	2	3.92
MTA3	2	3.92
MTAP	2	3.92
MTCP1	2	3.92	oncogene, fusion
MTERF2	2	3.92
MTHFD2	2	3.92
MTIF2	2	3.92
MTM1	2	3.92
MTMR1	2	3.92
MTMR14	2	3.92
MTMR8	2	3.92
MTRNR2L2	2	3.92
MTX3	2	3.92
MUCL1	2	3.92
MUSTN1	2	3.92
MVB12A	2	3.92
MVK	2	3.92
MXD1	2	3.92
MXRA8	2	3.92
MYADM	2	3.92
MYADML	2	3.92
MYBPC1	2	3.92
MYBPC2	2	3.92
MYCN	2	3.92	oncogene
MYCNOS	2	3.92
MYCNUT	2	3.92
MYD88	2	3.92	oncogene
MYEOV	2	3.92
MYG1	2	3.92
MYH14	2	3.92
MYH6	2	3.92
MYH7	2	3.92
MYL2	2	3.92
MYL3	2	3.92
MYL6	2	3.92
MYL6B	2	3.92
MYO1A	2	3.92
MYO1H	2	3.92
MYO5B	2	3.92
MYO7A	2	3.92
MYOZ1	2	3.92
MYRIP	2	3.92
MZF1	2	3.92
MZF1-AS1	2	3.92
NAA10	2	3.92
NAA25	2	3.92
NAA80	2	3.92
NAB2	2	3.92
NABP2	2	3.92
NACA	2	3.92
NADK	2	3.92
NADSYN1	2	3.92
NAGK	2	3.92
NAP1L2	2	3.92
NAP1L3	2	3.92
NAP1L6P	2	3.92
NAPA	2	3.92
NAPA-AS1	2	3.92
NAPSA	2	3.92
NAPSB	2	3.92
NAT10	2	3.92
NAT14	2	3.92
NAT8	2	3.92
NAT8B	2	3.92
NBAS	2	3.92
NBEAL2	2	3.92
NBPF1	2	3.92
NBPF22P	2	3.92
NCAN	2	3.92
NCBP2L	2	3.92
NCKAP1L	2	3.92
NCKAP5L	2	3.92
NCKIPSD	2	3.92	fusion
NCOA1	2	3.92
NCOR2	2	3.92	TSG
NCR1	2	3.92
NCRUPAR	2	3.92
NDRG2	2	3.92
NDST2	2	3.92
NDUFA1	2	3.92
NDUFA12	2	3.92
NDUFA13	2	3.92
NDUFA3	2	3.92
NDUFA4L2	2	3.92
NDUFAF2	2	3.92
NDUFAF3	2	3.92
NDUFAF7	2	3.92
NDUFB6	2	3.92
NECAP2	2	3.92
NEDD1	2	3.92
NEDD8	2	3.92
NEDD8-MDP1	2	3.92
NEK10	2	3.92
NEK4	2	3.92
NEMP1	2	3.92
NEU3	2	3.92
NEU4	2	3.92
NEUROD4	2	3.92
NEXMIF	2	3.92
NFATC4	2	3.92
NFE2	2	3.92
NFIB	2	3.92
NFKBIA	2	3.92
NFU1	2	3.92
NGDN	2	3.92
NGLY1	2	3.92
NHLRC2	2	3.92
NHSL2	2	3.92
NIBAN3	2	3.92
NICN1	2	3.92
NISCH	2	3.92
NKAP	2	3.92
NKAPP1	2	3.92
NKG7	2	3.92
NKIRAS1	2	3.92
NKRF	2	3.92
NKTR	2	3.92
NKX2-1	2	3.92	oncogene, TSG
NKX2-1-AS1	2	3.92
NKX2-8	2	3.92
NLGN3	2	3.92
NLRC4	2	3.92
NLRP11	2	3.92
NLRP12	2	3.92
NLRP13	2	3.92
NLRP2	2	3.92
NLRP4	2	3.92
NLRP5	2	3.92
NLRP7	2	3.92
NLRP8	2	3.92
NLRP9	2	3.92
NME6	2	3.92
NMU	2	3.92
NOA1	2	3.92
NOC2L	2	3.92
NOC4L	2	3.92
NOL10	2	3.92
NONO	2	3.92
NOP53	2	3.92
NOP53-AS1	2	3.92
NOP9	2	3.92
NOS1	2	3.92
NOSIP	2	3.92
NOTO	2	3.92
NOVA1	2	3.92
NOX1	2	3.92
NOX4	2	3.92
NPAS1	2	3.92
NPAS3	2	3.92
NPFF	2	3.92
NPRL2	2	3.92
NR1D2	2	3.92
NR1H2	2	3.92
NR1H4	2	3.92
NR2C1	2	3.92
NR2C2	2	3.92
NR2C2AP	2	3.92
NR2F1	2	3.92
NR2F1-AS1	2	3.92
NR4A1	2	3.92
NRADDP	2	3.92
NRAP	2	3.92
NRAV	2	3.92
NRBP1	2	3.92
NREP	2	3.92
NREP-AS1	2	3.92
NRG3	2	3.92
NRG3-AS1	2	3.92
NRIR	2	3.92
NRK	2	3.92
NRL	2	3.92
NRXN1	2	3.92
NSA2	2	3.92
NSDHL	2	3.92
NT5C1B	2	3.92
NT5C1B-RDH14	2	3.92
NT5DC2	2	3.92
NTF4	2	3.92
NTN4	2	3.92
NTN5	2	3.92
NTSR2	2	3.92
NUAK1	2	3.92
NUBPL	2	3.92
NUCB1	2	3.92
NUCB1-AS1	2	3.92
NUDT12	2	3.92
NUDT4	2	3.92
NUMBL	2	3.92
NUP210	2	3.92
NUP37	2	3.92
NUP62	2	3.92
NUP62CL	2	3.92
NUTM2A	2	3.92
NUTM2A-AS1	2	3.92
NUTM2D	2	3.92
NXF2	2	3.92
NXF2B	2	3.92
NXF3	2	3.92
NXF4	2	3.92
NXF5	2	3.92
NXNL1	2	3.92
NXPH4	2	3.92
NXT2	2	3.92
NYNRIN	2	3.92
OAS1	2	3.92
OAS2	2	3.92
OAS3	2	3.92
OASL	2	3.92
OCLN	2	3.92
OCRL	2	3.92
ODC1	2	3.92
ODC1-DT	2	3.92
OGFOD2	2	3.92
OGG1	2	3.92
OGT	2	3.92
OMP	2	3.92
OPHN1	2	3.92
OPN1LW	2	3.92
OPN1MW	2	3.92
OPN1MW2	2	3.92
OPN1MW3	2	3.92
OPN4	2	3.92
OR10A7	2	3.92
OR10AD1	2	3.92
OR10G2	2	3.92
OR10G3	2	3.92
OR10P1	2	3.92
OR11G2	2	3.92
OR11H2	2	3.92
OR11H4	2	3.92
OR11H6	2	3.92
OR11H7	2	3.92
OR13H1	2	3.92
OR2AP1	2	3.92
OR2AT4	2	3.92
OR4E1	2	3.92
OR4E2	2	3.92
OR4K13	2	3.92
OR4K14	2	3.92
OR4K17	2	3.92
OR4K2	2	3.92
OR4K3	2	3.92
OR4L1	2	3.92
OR4M1	2	3.92
OR4N2	2	3.92
OR4N5	2	3.92
OR4Q3	2	3.92
OR5AU1	2	3.92
OR6C1	2	3.92
OR6C2	2	3.92
OR6C3	2	3.92
OR6C4	2	3.92
OR6C6	2	3.92
OR6C65	2	3.92
OR6C68	2	3.92
OR6C70	2	3.92
OR6C74	2	3.92
OR6C75	2	3.92
OR6C76	2	3.92
OR6J1	2	3.92
OR6S1	2	3.92
OR7E2P	2	3.92
OR7E47P	2	3.92
OR7E91P	2	3.92
OR8S1	2	3.92
OR9K2	2	3.92
ORAI1	2	3.92
ORMDL2	2	3.92
OS9	2	3.92
OSBPL10	2	3.92
OSBPL10-AS1	2	3.92
OSCAR	2	3.92
OSGEP	2	3.92
OSR1	2	3.92
OST4	2	3.92
OTOF	2	3.92
OTP	2	3.92
OTUD6A	2	3.92
OTX1	2	3.92
OXA1L	2	3.92
OXER1	2	3.92
OXNAD1	2	3.92
OXSM	2	3.92
OXSR1	2	3.92
OXTR	2	3.92
P2RX2	2	3.92
P2RX4	2	3.92
P2RX7	2	3.92
P2RY10	2	3.92
P2RY4	2	3.92
P4HA2	2	3.92
P4HA2-AS1	2	3.92
P4HTM	2	3.92
PA2G4	2	3.92
PABPC1L2A	2	3.92
PABPC1L2B	2	3.92
PABPC1L2B-AS1	2	3.92
PABPC5	2	3.92
PABPC5-AS1	2	3.92
PABPN1	2	3.92
PAFAH1B2P2	2	3.92
PAFAH1B3	2	3.92
PAH	2	3.92
PAICS	2	3.92
PAIP2B	2	3.92
PAK1	2	3.92
PAK3	2	3.92
PAM	2	3.92
PAMR1	2	3.92
PAN2	2	3.92
PANK1	2	3.92
PANK4	2	3.92
PAPOLG	2	3.92
PAPSS2	2	3.92
PARP2	2	3.92
PARP3	2	3.92
PARPBP	2	3.92
PART1	2	3.92
PARTICL	2	3.92
PASD1	2	3.92
PAUPAR	2	3.92
PAX6	2	3.92
PAX6-AS1	2	3.92
PAX9	2	3.92
PBDC1	2	3.92
PBRM1	2	3.92	TSG
PBX4	2	3.92
PCARE	2	3.92
PCAT19	2	3.92
PCBP1	2	3.92
PCBP1-AS1	2	3.92
PCBP2	2	3.92
PCBP2-OT1	2	3.92
PCBP3	2	3.92
PCBP3-AS1	2	3.92
PCBP4	2	3.92
PCDH11X	2	3.92
PCDH19	2	3.92
PCED1B	2	3.92
PCED1B-AS1	2	3.92
PCF11	2	3.92
PCF11-AS1	2	3.92
PCGF1	2	3.92
PCK2	2	3.92
PCNT	2	3.92
PCSK1	2	3.92
PCYOX1	2	3.92
PDCD1	2	3.92
PDCD6IP	2	3.92
PDCL2	2	3.92
PDE12	2	3.92
PDE1B	2	3.92
PDE4C	2	3.92
PDE4D	2	3.92
PDE8B	2	3.92
PDHB	2	3.92
PDHX	2	3.92
PDIA6	2	3.92
PDLIM4	2	3.92
PDXK	2	3.92
PDZD11	2	3.92
PDZD4	2	3.92
PEBP1	2	3.92
PEG3	2	3.92
PEG3-AS1	2	3.92
PELI1	2	3.92
PERM1	2	3.92
PEX10	2	3.92
PEX13	2	3.92
PFDN5	2	3.92
PFKFB4	2	3.92
PFKL	2	3.92
PFKM	2	3.92
PFN4	2	3.92
PGAM1P5	2	3.92
PGAM4	2	3.92
PGAM5	2	3.92
PGGT1B	2	3.92
PGK1	2	3.92
PGLS	2	3.92
PGPEP1	2	3.92
PGRMC1	2	3.92
PHAX	2	3.92
PHETA1	2	3.92
PHF6	2	3.92
PHF7	2	3.92
PHKA1	2	3.92
PHKA1-AS1	2	3.92
PHLDB3	2	3.92
PIAS2	2	3.92
PICALM	2	3.92
PIGF	2	3.92
PIH1D1	2	3.92
PIK3R1	2	3.92	TSG
PIK3R2	2	3.92	oncogene
PIN4	2	3.92
PINLYP	2	3.92
PIP4K2C	2	3.92
PIP4P1	2	3.92
PITPNM2	2	3.92
PITPNM2-AS1	2	3.92
PIWIL1	2	3.92
PJA1	2	3.92
PJA2	2	3.92
PKDCC	2	3.92
PLA2G1B	2	3.92
PLA2G4C	2	3.92
PLA2G4C-AS1	2	3.92
PLAA	2	3.92
PLAC1	2	3.92
PLAC9	2	3.92
PLAU	2	3.92
PLAUR	2	3.92
PLB1	2	3.92
PLBD2	2	3.92
PLCD1	2	3.92
PLCH2	2	3.92
PLCL2	2	3.92
PLEK	2	3.92
PLEKHA4	2	3.92
PLEKHA8P1	2	3.92
PLEKHG7	2	3.92
PLEKHH2	2	3.92
PLEKHM2	2	3.92
PLEKHN1	2	3.92
PLEKHS1	2	3.92
PLGLB1	2	3.92
PLGLB2	2	3.92
PLIN2	2	3.92
PLK2	2	3.92
PLP1	2	3.92
PLS3-AS1	2	3.92
PLVAP	2	3.92
PLXNA3	2	3.92
PLXNB1	2	3.92
PLXNB3	2	3.92
PLXNC1	2	3.92
PMCH	2	3.92
PMCHL2	2	3.92
PMEL	2	3.92
PNCK	2	3.92
PNKP	2	3.92
PNMA3	2	3.92
PNMA5	2	3.92
PNMA6A	2	3.92
PNMA6E	2	3.92
PNMA6F	2	3.92
PNN	2	3.92
PNO1	2	3.92
PNP	2	3.92
PNPT1	2	3.92
POC1A	2	3.92
POC1B	2	3.92
POC1B-AS1	2	3.92
POC1B-GALNT4	2	3.92
POC5	2	3.92
POF1B	2	3.92
POLD1	2	3.92	TSG
POLE	2	3.92	TSG
POLE4	2	3.92
POLK	2	3.92
POLR1A	2	3.92
POLR2B	2	3.92
POLR3B	2	3.92
POLR3G	2	3.92
POMC	2	3.92
POMGNT2	2	3.92
POP5	2	3.92
POTEB3	2	3.92
POU2F2	2	3.92
POU3F4	2	3.92
POU5F2	2	3.92
POU6F1	2	3.92
PP2D1	2	3.92
PPARG	2	3.92
PPAT	2	3.92
PPFIA1	2	3.92
PPFIA3	2	3.92
PPIC	2	3.92
PPIP5K2	2	3.92
PPM1B	2	3.92
PPM1G	2	3.92
PPM1M	2	3.92
PPP1CB	2	3.92
PPP1CC	2	3.92
PPP1R12C	2	3.92
PPP1R15A	2	3.92
PPP1R1A	2	3.92
PPP1R21	2	3.92
PPP1R3E	2	3.92
PPP2R1A	2	3.92	TSG
PPP2R3C	2	3.92
PPP3CB-AS1	2	3.92
PPP3R1	2	3.92
PPP4R3B	2	3.92
PPP6R1	2	3.92
PPP6R3	2	3.92
PPTC7	2	3.92
PRADC1	2	3.92
PRCP	2	3.92
PRDM16	2	3.92
PRDM16-DT	2	3.92
PRDM4	2	3.92
PRDM6	2	3.92
PREB	2	3.92
PREPL	2	3.92
PRG1	2	3.92
PRIM1	2	3.92
PRKAB1	2	3.92
PRKAG1	2	3.92
PRKAR2A	2	3.92
PRKAR2A-AS1	2	3.92
PRKCD	2	3.92
PRKCE	2	3.92
PRKCG	2	3.92
PRKCZ	2	3.92
PRKCZ-AS1	2	3.92
PRKD1	2	3.92	fusion
PRKD2	2	3.92
PRKD3	2	3.92
PRMT1	2	3.92
PRMT2	2	3.92
PRMT5	2	3.92
PRMT5-AS1	2	3.92
PROKR1	2	3.92
PRORP	2	3.92
PRORSD1P	2	3.92
PRPF31	2	3.92
PRPF40B	2	3.92
PRPH	2	3.92
PRPS1	2	3.92
PRR12	2	3.92
PRR13	2	3.92
PRR16	2	3.92
PRR19	2	3.92
PRR30	2	3.92
PRR32	2	3.92
PRR5L	2	3.92
PRRC1	2	3.92
PRRG2	2	3.92
PRRG3	2	3.92
PRRG4	2	3.92
PRRT3	2	3.92
PRRT3-AS1	2	3.92
PRSS23	2	3.92
PRSS42P	2	3.92
PRSS43P	2	3.92
PRSS44P	2	3.92
PRSS45P	2	3.92
PRSS46P	2	3.92
PRSS50	2	3.92
PRXL2B	2	3.92
PSG1	2	3.92
PSG10P	2	3.92
PSG11	2	3.92
PSG2	2	3.92
PSG3	2	3.92
PSG4	2	3.92
PSG5	2	3.92
PSG6	2	3.92
PSG7	2	3.92
PSG8	2	3.92
PSG8-AS1	2	3.92
PSG9	2	3.92
PSIP1	2	3.92	oncogene, fusion
PSMA6	2	3.92
PSMB11	2	3.92
PSMB5	2	3.92
PSMD10	2	3.92
PSMD9	2	3.92
PSME1	2	3.92
PSME2	2	3.92
PSME4	2	3.92
PSTPIP2	2	3.92
PTCD2	2	3.92
PTCD3	2	3.92
PTCSC3	2	3.92
PTEN	2	3.92
PTGES3	2	3.92
PTGIR	2	3.92
PTH1R	2	3.92
PTH2	2	3.92
PTOV1	2	3.92
PTOV1-AS1	2	3.92
PTOV1-AS2	2	3.92
PTPN11	2	3.92	oncogene
PTPN23	2	3.92
PTPRH	2	3.92
PTRHD1	2	3.92
PTTG1IP	2	3.92
PUM2	2	3.92
PUS1	2	3.92
PUS10	2	3.92
PUSL1	2	3.92
PWP1	2	3.92
PWP2	2	3.92
PWWP3B	2	3.92
PXDN	2	3.92
PXK	2	3.92
PXMP2	2	3.92
PXN	2	3.92
PXN-AS1	2	3.92
PYM1	2	3.92
QARS1	2	3.92
QPCT	2	3.92
QRICH1	2	3.92
QSER1	2	3.92
R3HDM2	2	3.92
RAB10	2	3.92
RAB11FIP5	2	3.92
RAB1A	2	3.92
RAB2B	2	3.92
RAB30	2	3.92
RAB30-DT	2	3.92
RAB33A	2	3.92
RAB35	2	3.92
RAB38	2	3.92
RAB39B	2	3.92
RAB3A	2	3.92
RAB3C	2	3.92
RAB40A	2	3.92
RAB40AL	2	3.92
RAB41	2	3.92
RAB4B	2	3.92
RAB4B-EGLN2	2	3.92
RAB5A	2	3.92
RAB5B	2	3.92
RAB9B	2	3.92
RAB9BP1	2	3.92
RABAC1	2	3.92
RABGGTA	2	3.92
RACGAP1	2	3.92
RACGAP1P1	2	3.92
RAD17	2	3.92	TSG
RAD18	2	3.92
RAD50	2	3.92
RAD51AP2	2	3.92
RAD54L2	2	3.92
RAD9B	2	3.92
RADX	2	3.92
RAF1	2	3.92
RAG1	2	3.92
RAG2	2	3.92
RALGAPA1	2	3.92
RAN	2	3.92
RAP2C	2	3.92
RAP2C-AS1	2	3.92
RAPGEF3	2	3.92
RAPGEF6	2	3.92
RARB	2	3.92
RARB-AS1	2	3.92
RARG	2	3.92
RASA1	2	3.92	TSG
RASAL1	2	3.92
RASGRF2	2	3.92
RASGRF2-AS1	2	3.92
RASGRP3	2	3.92
RASGRP3-AS1	2	3.92
RASIP1	2	3.92
RASL11B	2	3.92
RASSF1	2	3.92
RASSF1-AS1	2	3.92
RBKS	2	3.92
RBM15B	2	3.92
RBM19	2	3.92
RBM23	2	3.92
RBM41	2	3.92
RBM5	2	3.92
RBM5-AS1	2	3.92
RBM6	2	3.92
RBMS2	2	3.92
RBMS3	2	3.92
RBMS3-AS1	2	3.92
RBMS3-AS3	2	3.92
RBMX	2	3.92
RBMX2	2	3.92
RBMXL3	2	3.92
RBSN	2	3.92
RCN1	2	3.92
RCN3	2	3.92
RDH13	2	3.92
RDH14	2	3.92
RDH16	2	3.92
RDH5	2	3.92
REC8	2	3.92
REEP1	2	3.92
REEP5	2	3.92
REG1A	2	3.92
REG1B	2	3.92
REG1CP	2	3.92
REG3A	2	3.92
REG3G	2	3.92
REL	2	3.92	oncogene
REM2	2	3.92
RENBP	2	3.92
RER1	2	3.92
REST	2	3.92
RETSAT	2	3.92
REX1BD	2	3.92
RFC5	2	3.92
RFESD	2	3.92
RFLNA	2	3.92
RFPL4A	2	3.92
RFPL4AL1	2	3.92
RFT1	2	3.92
RFTN1	2	3.92
RFX4	2	3.92
RFXANK	2	3.92
RGMB	2	3.92
RGMB-AS1	2	3.92
RGPD1	2	3.92
RGPD2	2	3.92
RHEBL1	2	3.92
RHOA	2	3.92	oncogene, TSG
RHOB	2	3.92
RHOBTB3	2	3.92
RHOF	2	3.92
RHOQ	2	3.92
RHOQ-AS1	2	3.92
RHOXF1	2	3.92
RHOXF1-AS1	2	3.92
RHOXF1P1	2	3.92
RHOXF2	2	3.92
RHOXF2B	2	3.92
RIC8B	2	3.92
RILPL1	2	3.92
RILPL2	2	3.92
RIMBP2	2	3.92
RIOK2	2	3.92
RIPK3	2	3.92
RIPPLY1	2	3.92
RITA1	2	3.92
RLIM	2	3.92
RMDN2	2	3.92
RMDN2-AS1	2	3.92
RMND5A	2	3.92
RMST	2	3.92
RN7SL832P	2	3.92
RNASE1	2	3.92
RNASE10	2	3.92
RNASE11	2	3.92
RNASE12	2	3.92
RNASE13	2	3.92
RNASE2	2	3.92
RNASE3	2	3.92
RNASE4	2	3.92
RNASE6	2	3.92
RNASE7	2	3.92
RNASE8	2	3.92
RNASE9	2	3.92
RNASEH1	2	3.92
RNASEH1-AS1	2	3.92
RND1	2	3.92
RNF10	2	3.92
RNF103	2	3.92
RNF103-CHMP3	2	3.92
RNF113A	2	3.92
RNF123	2	3.92
RNF125	2	3.92
RNF128	2	3.92
RNF138	2	3.92
RNF144A	2	3.92
RNF165	2	3.92
RNF181	2	3.92
RNF212B	2	3.92
RNF223	2	3.92
RNF225	2	3.92
RNF31	2	3.92
RNF34	2	3.92
RNF41	2	3.92
RNFT2	2	3.92
RNLS	2	3.92
RNU4-1	2	3.92
RNU4-2	2	3.92
ROCK1	2	3.92
ROCK2	2	3.92
RPA4	2	3.92
RPAP3	2	3.92
RPGRIP1	2	3.92
RPH3A	2	3.92
RPIA	2	3.92
RPL10	2	3.92
RPL13A	2	3.92
RPL14	2	3.92
RPL15	2	3.92
RPL17	2	3.92
RPL17-C18orf32	2	3.92
RPL18	2	3.92
RPL18A	2	3.92
RPL23AP32	2	3.92
RPL28	2	3.92
RPL29	2	3.92
RPL32	2	3.92
RPL36A	2	3.92
RPL36A-HNRNPH2	2	3.92
RPL39	2	3.92
RPL41	2	3.92
RPL6	2	3.92
RPLP0	2	3.92
RPP14	2	3.92
RPPH1	2	3.92
RPS11	2	3.92
RPS19	2	3.92
RPS23	2	3.92
RPS26	2	3.92
RPS26P11	2	3.92
RPS27A	2	3.92
RPS3	2	3.92
RPS4X	2	3.92
RPS5	2	3.92
RPS6	2	3.92
RPS6KA6	2	3.92
RPS7	2	3.92
RPS9	2	3.92
RPSA	2	3.92
RPSAP58	2	3.92
RPUSD3	2	3.92
RRAGA	2	3.92
RRAS	2	3.92
RRM2	2	3.92
RRP1	2	3.92
RRP1B	2	3.92
RRP9	2	3.92
RSAD2	2	3.92
RSC1A1	2	3.92
RSRC2	2	3.92
RTKN	2	3.92
RTL3	2	3.92
RTL4	2	3.92
RTL5	2	3.92
RTL8A	2	3.92
RTL8B	2	3.92
RTL8C	2	3.92
RTL9	2	3.92
RTN4	2	3.92
RTP3	2	3.92
RTP5	2	3.92
RUNX1	2	3.92
RUVBL2	2	3.92
S100B	2	3.92
S100Z	2	3.92
SACM1L	2	3.92
SAE1	2	3.92
SAGE1	2	3.92
SAGE2P	2	3.92
SALL2	2	3.92
SAMD11	2	3.92
SAMD5	2	3.92
SARNP	2	3.92
SART3	2	3.92
SASH3	2	3.92
SATB1	2	3.92
SATB1-AS1	2	3.92
SATL1	2	3.92
SAXO1	2	3.92
SBK2	2	3.92
SBK3	2	3.92
SBNO1	2	3.92
SBNO1-AS1	2	3.92
SCAF1	2	3.92
SCAF11	2	3.92
SCAMP1	2	3.92
SCAMP1-AS1	2	3.92
SCAP	2	3.92
SCARB1	2	3.92
SCARNA17	2	3.92
SCARNA18	2	3.92
SCARNA21B	2	3.92
SCARNA8	2	3.92
SCAT2	2	3.92
SCFD1	2	3.92
SCFD2	2	3.92
SCN10A	2	3.92
SCN11A	2	3.92
SCN5A	2	3.92
SCN8A	2	3.92
SCNN1D	2	3.92
SCYL2	2	3.92
SDC1	2	3.92
SDF4	2	3.92
SDR39U1	2	3.92
SDR9C7	2	3.92
SDS	2	3.92
SDSL	2	3.92
SEC13	2	3.92
SEC1P	2	3.92
SEC22C	2	3.92
SEC23A	2	3.92
SEC23A-AS1	2	3.92
SEC24C	2	3.92
SELENOI	2	3.92
SELENOK	2	3.92
SELENOW	2	3.92
SELPLG	2	3.92
SEMA3B	2	3.92
SEMA3B-AS1	2	3.92
SEMA3F	2	3.92
SEMA3F-AS1	2	3.92
SEMA3G	2	3.92
SEMA4F	2	3.92
SEMA6A	2	3.92
SEMA6A-AS1	2	3.92
SEMA6A-AS2	2	3.92
SENP1	2	3.92
SEPTIN6	2	3.92
SEPTIN8	2	3.92
SERINC5	2	3.92
SERPINA7	2	3.92
SERPINH1	2	3.92
SERTAD2	2	3.92
SERTM2	2	3.92
SETBP1	2	3.92	oncogene, fusion
SETD1B	2	3.92	TSG
SETD2	2	3.92	TSG
SETD5	2	3.92
SETD9	2	3.92
SETMAR	2	3.92
SF3B6	2	3.92
SFMBT1	2	3.92
SFSWAP	2	3.92
SFTA3	2	3.92
SFTPB	2	3.92
SFXN5	2	3.92
SGCB	2	3.92
SGO1	2	3.92
SGO1-AS1	2	3.92
SH2B3	2	3.92
SH2D1A	2	3.92
SH2D6	2	3.92
SH3BGRL	2	3.92
SH3BP5	2	3.92
SH3BP5-AS1	2	3.92
SH3GL2	2	3.92
SH3YL1	2	3.92
SHANK1	2	3.92
SHANK2	2	3.92
SHANK2-AS1	2	3.92
SHANK2-AS3	2	3.92
SHB	2	3.92
SHISA5	2	3.92
SHISA7	2	3.92
SHLD2	2	3.92
SHMT2	2	3.92
SHROOM1	2	3.92
SIGLEC10	2	3.92
SIGLEC10-AS1	2	3.92
SIGLEC11	2	3.92
SIGLEC12	2	3.92
SIGLEC14	2	3.92
SIGLEC15	2	3.92
SIGLEC16	2	3.92
SIGLEC17P	2	3.92
SIGLEC5	2	3.92
SIGLEC6	2	3.92
SIGLEC7	2	3.92
SIGLEC8	2	3.92
SIGLEC9	2	3.92
SIGLECL1	2	3.92
SILC1	2	3.92
SIRT4	2	3.92
SIX2	2	3.92
SIX3	2	3.92
SIX3-AS1	2	3.92
SKI	2	3.92
SKOR2	2	3.92
SLC10A3	2	3.92
SLC11A2	2	3.92
SLC12A2	2	3.92
SLC14A1	2	3.92
SLC14A2	2	3.92
SLC14A2-AS1	2	3.92
SLC15A4	2	3.92
SLC16A12	2	3.92
SLC16A12-AS1	2	3.92
SLC16A2	2	3.92
SLC17A7	2	3.92
SLC17A8	2	3.92
SLC1A2	2	3.92
SLC1A4	2	3.92
SLC1A5	2	3.92
SLC22A13	2	3.92
SLC22A14	2	3.92
SLC22A17	2	3.92
SLC22A4	2	3.92
SLC22A5	2	3.92
SLC24A2	2	3.92
SLC25A14	2	3.92
SLC25A20	2	3.92
SLC25A21	2	3.92
SLC25A21-AS1	2	3.92
SLC25A3	2	3.92
SLC25A34	2	3.92
SLC25A34-AS1	2	3.92
SLC25A38	2	3.92
SLC25A42	2	3.92
SLC25A43	2	3.92
SLC25A46	2	3.92
SLC25A5	2	3.92
SLC25A5-AS1	2	3.92
SLC25A51	2	3.92
SLC25A52	2	3.92
SLC25A53	2	3.92
SLC26A10	2	3.92
SLC26A6	2	3.92
SLC27A1	2	3.92
SLC27A5	2	3.92
SLC27A6	2	3.92
SLC30A3	2	3.92
SLC30A5	2	3.92
SLC30A6	2	3.92
SLC35E2A	2	3.92
SLC35E2B	2	3.92
SLC35F6	2	3.92
SLC38A1	2	3.92
SLC38A2	2	3.92
SLC38A3	2	3.92
SLC38A4	2	3.92
SLC39A2	2	3.92
SLC39A5	2	3.92
SLC3A1	2	3.92
SLC48A1	2	3.92
SLC4A1AP	2	3.92
SLC4A5	2	3.92
SLC4A7	2	3.92
SLC4A8	2	3.92
SLC5A5	2	3.92
SLC5A6	2	3.92
SLC5A8	2	3.92
SLC66A3	2	3.92
SLC6A1	2	3.92
SLC6A1-AS1	2	3.92
SLC6A11	2	3.92
SLC6A14	2	3.92
SLC6A16	2	3.92
SLC6A20	2	3.92
SLC6A6	2	3.92
SLC6A8	2	3.92
SLC7A3	2	3.92
SLC7A7	2	3.92
SLC7A8	2	3.92
SLC8A1	2	3.92
SLC8A1-AS1	2	3.92
SLC8A2	2	3.92
SLC8B1	2	3.92
SLC9A6	2	3.92
SLC9A7P1	2	3.92
SLCO2B1	2	3.92
SLCO4C1	2	3.92
SLCO6A1	2	3.92
SLF1	2	3.92
SLITRK2	2	3.92
SLITRK4	2	3.92
SLMAP	2	3.92
SMAD2	2	3.92	TSG
SMAD7	2	3.92
SMAGP	2	3.92
SMARCA1	2	3.92
SMARCC1	2	3.92
SMARCC2	2	3.92
SMARCD1	2	3.92
SMC6	2	3.92
SMG9	2	3.92
SMIM10	2	3.92
SMIM10L2A	2	3.92
SMIM10L2B	2	3.92
SMIM10L2B-AS1	2	3.92
SMIM15	2	3.92
SMIM15-AS1	2	3.92
SMIM17	2	3.92
SMIM27	2	3.92
SMIM38	2	3.92
SMIM4	2	3.92
SMIM41	2	3.92
SMIM9	2	3.92
SMUG1	2	3.92
SMYD1	2	3.92
SMYD5	2	3.92
SNAPC3	2	3.92
SNAR-A1	2	3.92
SNAR-A10	2	3.92
SNAR-A11	2	3.92
SNAR-A12	2	3.92
SNAR-A13	2	3.92
SNAR-A14	2	3.92
SNAR-A2	2	3.92
SNAR-A3	2	3.92
SNAR-A4	2	3.92
SNAR-A5	2	3.92
SNAR-A6	2	3.92
SNAR-A7	2	3.92
SNAR-A8	2	3.92
SNAR-A9	2	3.92
SNAR-B1	2	3.92
SNAR-B2	2	3.92
SNAR-C1	2	3.92
SNAR-C2	2	3.92
SNAR-C3	2	3.92
SNAR-C4	2	3.92
SNAR-C5	2	3.92
SNAR-D	2	3.92
SNAR-E	2	3.92
SNAR-F	2	3.92
SNAR-G1	2	3.92
SNAR-G2	2	3.92
SNAR-H	2	3.92
SNCAIP	2	3.92
SNCG	2	3.92
SNHG22	2	3.92
SNORA101B	2	3.92
SNORA105C	2	3.92
SNORA10B	2	3.92
SNORA13	2	3.92
SNORA26	2	3.92
SNORA2A	2	3.92
SNORA2B	2	3.92
SNORA2C	2	3.92
SNORA30B	2	3.92
SNORA35	2	3.92
SNORA35B	2	3.92
SNORA36A	2	3.92
SNORA36C	2	3.92
SNORA47	2	3.92
SNORA49	2	3.92
SNORA50D	2	3.92
SNORA53	2	3.92
SNORA56	2	3.92
SNORA59A	2	3.92
SNORA59B	2	3.92
SNORA6	2	3.92
SNORA62	2	3.92
SNORA68	2	3.92
SNORA69	2	3.92
SNORA70	2	3.92
SNORA70B	2	3.92
SNORA70E	2	3.92
SNORA79B	2	3.92
SNORA7A	2	3.92
SNORA80B	2	3.92
SNORA87	2	3.92
SNORA88	2	3.92
SNORA89	2	3.92
SNORA93	2	3.92
SNORA94	2	3.92
SNORA9B	2	3.92
SNORD126	2	3.92
SNORD133	2	3.92
SNORD136	2	3.92
SNORD138	2	3.92
SNORD13J	2	3.92
SNORD146	2	3.92
SNORD157	2	3.92
SNORD159	2	3.92
SNORD15A	2	3.92
SNORD15B	2	3.92
SNORD164	2	3.92
SNORD167	2	3.92
SNORD19	2	3.92
SNORD19B	2	3.92
SNORD19C	2	3.92
SNORD23	2	3.92
SNORD32A	2	3.92
SNORD33	2	3.92
SNORD34	2	3.92
SNORD35A	2	3.92
SNORD35B	2	3.92
SNORD38C	2	3.92
SNORD3E	2	3.92
SNORD53	2	3.92
SNORD53B	2	3.92
SNORD58A	2	3.92
SNORD58B	2	3.92
SNORD58C	2	3.92
SNORD59A	2	3.92
SNORD59B	2	3.92
SNORD61	2	3.92
SNORD69	2	3.92
SNORD74B	2	3.92
SNORD8	2	3.92
SNORD88A	2	3.92
SNORD88B	2	3.92
SNORD88C	2	3.92
SNORD9	2	3.92
SNORD92	2	3.92
SNORD94	2	3.92
SNORD96B	2	3.92
SNRK	2	3.92
SNRK-AS1	2	3.92
SNRNP27	2	3.92
SNRNP35	2	3.92
SNRNP70	2	3.92
SNRPA	2	3.92
SNRPF	2	3.92
SNRPG	2	3.92
SNTG2	2	3.92
SNTG2-AS1	2	3.92
SNX12	2	3.92
SNX17	2	3.92
SNX2	2	3.92
SNX24	2	3.92
SNX6	2	3.92
SOAT2	2	3.92
SOCS2	2	3.92
SOCS2-AS1	2	3.92
SOCS5	2	3.92
SOS1	2	3.92
SOWAHA	2	3.92
SOWAHD	2	3.92
SOX11	2	3.92
SOX3	2	3.92
SP1	2	3.92
SP7	2	3.92
SPACA4	2	3.92
SPACA6	2	3.92
SPACA6P-AS	2	3.92
SPANXA1	2	3.92
SPANXA2	2	3.92
SPANXA2-OT1	2	3.92
SPANXB1	2	3.92
SPANXC	2	3.92
SPANXD	2	3.92
SPANXN1	2	3.92
SPANXN2	2	3.92
SPANXN3	2	3.92
SPANXN4	2	3.92
SPAST	2	3.92
SPATA12	2	3.92
SPATA18	2	3.92
SPATA21	2	3.92
SPATA31A1	2	3.92
SPATA31A5	2	3.92
SPATA31A7	2	3.92
SPATA9	2	3.92
SPATC1L	2	3.92
SPATS2	2	3.92
SPCS1	2	3.92
SPCS2	2	3.92
SPDYA	2	3.92
SPEN	2	3.92	TSG
SPHK2	2	3.92
SPIB	2	3.92
SPIC	2	3.92
SPIN4	2	3.92
SPINK2	2	3.92
SPINK8	2	3.92
SPPL3	2	3.92
SPR	2	3.92
SPRED2	2	3.92
SPRING1	2	3.92
SPRY3	2	3.92
SPRYD3	2	3.92
SPRYD4	2	3.92
SPTBN1	2	3.92
SPTSSA	2	3.92
SPZ1	2	3.92
SRARP	2	3.92
SRBD1	2	3.92
SRD5A1P1	2	3.92
SRD5A2	2	3.92
SRD5A3	2	3.92
SRD5A3-AS1	2	3.92
SRFBP1	2	3.92
SRGAP3	2	3.92	fusion
SRGAP3-AS2	2	3.92
SRGAP3-AS3	2	3.92
SRGAP3-AS4	2	3.92
SRP19	2	3.92
SRP54	2	3.92
SRP54-AS1	2	3.92
SRP72	2	3.92
SRPK3	2	3.92
SRPX2	2	3.92
SRRM4	2	3.92
SRRM5	2	3.92
SRSF7	2	3.92
SRSF9	2	3.92
SS18L2	2	3.92
SSBP2	2	3.92
SSBP4	2	3.92
SSC5D	2	3.92
SSH1	2	3.92
SSR4	2	3.92
SSTR1	2	3.92
SSU72	2	3.92
SSUH2	2	3.92
ST3GAL5	2	3.92
ST3GAL5-AS1	2	3.92
ST8SIA4	2	3.92
ST8SIA5	2	3.92
STAB1	2	3.92
STAC	2	3.92
STAC3	2	3.92
STAG2	2	3.92	TSG
STAMBP	2	3.92
STAMBPL1	2	3.92
STARD4	2	3.92
STARD4-AS1	2	3.92
STARD8	2	3.92
STAT2	2	3.92
STAT6	2	3.92	oncogene, fusion
STIMATE	2	3.92
STIMATE-MUSTN1	2	3.92
STK25	2	3.92
STK26	2	3.92
STON1	2	3.92
STON1-GTF2A1L	2	3.92
STPG4	2	3.92
STRN	2	3.92	fusion
STRN3	2	3.92
STRN4	2	3.92
STT3B	2	3.92
STX2	2	3.92
STXBP6	2	3.92
SUCLG1	2	3.92
SUDS3	2	3.92
SUGP1	2	3.92
SUGP2	2	3.92
SULT2A1	2	3.92
SULT2B1	2	3.92
SULT6B1	2	3.92
SUMF1	2	3.92
SUMO3	2	3.92
SUOX	2	3.92
SUPT16H	2	3.92
SUPT7L	2	3.92
SUSD5	2	3.92
SV2C	2	3.92
SVOP	2	3.92
SYCP3	2	3.92
SYN2	2	3.92
SYNGR4	2	3.92
SYNPO2L	2	3.92
SYT3	2	3.92
SYT5	2	3.92
SYTL2	2	3.92
SYTL4	2	3.92
SZRD1	2	3.92
TAC3	2	3.92
TACR1	2	3.92
TADA3	2	3.92
TAF1	2	3.92
TAF1B	2	3.92
TAF1L	2	3.92
TAF7L	2	3.92
TAF9	2	3.92
TAF9B	2	3.92
TAMALIN	2	3.92
TAMALIN-AS1	2	3.92
TAMM41	2	3.92
TAOK3	2	3.92
TARBP2	2	3.92
TARM1	2	3.92
TAS1R3	2	3.92
TASOR	2	3.92
TATDN2	2	3.92
TAZ	2	3.92
TBC1D17	2	3.92
TBC1D5	2	3.92
TBC1D8B	2	3.92
TBCA	2	3.92
TBX22	2	3.92
TBX3	2	3.92	oncogene, TSG
TBX5	2	3.92
TBX5-AS1	2	3.92
TCAIM	2	3.92
TCEAL1	2	3.92
TCEAL2	2	3.92
TCEAL3	2	3.92
TCEAL4	2	3.92
TCEAL5	2	3.92
TCEAL6	2	3.92
TCEAL7	2	3.92
TCEAL8	2	3.92
TCEAL9	2	3.92
TCF23	2	3.92
TCF7L1	2	3.92
TCF7L1-IT1	2	3.92
TCF7L2	2	3.92	oncogene, fusion
TCHP	2	3.92
TCP11L1	2	3.92
TCP11L2	2	3.92
TCP11X1	2	3.92
TCP11X2	2	3.92
TCTA	2	3.92
TCTN1	2	3.92
TCTN2	2	3.92
TDGF1	2	3.92
TDGF1P3	2	3.92
TDRD1	2	3.92
TDRD15	2	3.92
TEAD2	2	3.92
TEK	2	3.92
TENM1	2	3.92
TENT2	2	3.92
TENT5D	2	3.92
TEP1	2	3.92
TESC	2	3.92
TESC-AS1	2	3.92
TESMIN	2	3.92
TESPA1	2	3.92
TET3	2	3.92
TEX101	2	3.92
TEX11	2	3.92
TEX13A	2	3.92
TEX13B	2	3.92
TEX13C	2	3.92
TEX13D	2	3.92
TEX261	2	3.92
TEX264	2	3.92
TEX28	2	3.92
TEX37	2	3.92
TEX43	2	3.92
TEX49	2	3.92
TFCP2	2	3.92
TFDP3	2	3.92
TFPT	2	3.92
TGFA	2	3.92
TGFA-IT1	2	3.92
TGFB1	2	3.92
TGFBR2	2	3.92	TSG
TGIF2LX	2	3.92
TGM1	2	3.92
TGM4	2	3.92
TGOLN2	2	3.92
TH2LCRR	2	3.92
THADA	2	3.92
THAP12	2	3.92
THAP4	2	3.92
THBS4	2	3.92
THBS4-AS1	2	3.92
THEGL	2	3.92
THNSL2	2	3.92
THOC2	2	3.92
THRB	2	3.92
THRB-AS1	2	3.92
THRB-AS2	2	3.92
THRIL	2	3.92
THTPA	2	3.92
THUMPD2	2	3.92
THUMPD3	2	3.92
THUMPD3-AS1	2	3.92
TIA1	2	3.92
TICAM2	2	3.92
TIMELESS	2	3.92
TIMM8A	2	3.92
TIMP4	2	3.92
TINF2	2	3.92
TKT	2	3.92
TKTL1	2	3.92
TLR9	2	3.92
TLX2	2	3.92
TM6SF2	2	3.92
TM9SF1	2	3.92
TMA7	2	3.92
TMBIM6	2	3.92
TMC4	2	3.92
TMCC3	2	3.92
TMED2	2	3.92
TMED2-DT	2	3.92
TMED7	2	3.92
TMED7-TICAM2	2	3.92
TMEM106C	2	3.92
TMEM115	2	3.92
TMEM116	2	3.92
TMEM119	2	3.92
TMEM120B	2	3.92
TMEM126A	2	3.92
TMEM126B	2	3.92
TMEM132B	2	3.92
TMEM132C	2	3.92
TMEM132D	2	3.92
TMEM132D-AS1	2	3.92
TMEM132D-AS2	2	3.92
TMEM135	2	3.92
TMEM143	2	3.92
TMEM145	2	3.92
TMEM150A	2	3.92
TMEM150B	2	3.92
TMEM158	2	3.92
TMEM160	2	3.92
TMEM161A	2	3.92
TMEM161B	2	3.92
TMEM161B-AS1	2	3.92
TMEM164	2	3.92
TMEM165	2	3.92
TMEM167A	2	3.92
TMEM17	2	3.92
TMEM171	2	3.92
TMEM174	2	3.92
TMEM178A	2	3.92
TMEM18	2	3.92
TMEM185A	2	3.92
TMEM187	2	3.92
TMEM190	2	3.92
TMEM198B	2	3.92
TMEM214	2	3.92
TMEM215	2	3.92
TMEM221	2	3.92
TMEM232	2	3.92
TMEM233	2	3.92
TMEM238	2	3.92
TMEM240	2	3.92
TMEM247	2	3.92
TMEM253	2	3.92
TMEM254	2	3.92
TMEM255A	2	3.92
TMEM263	2	3.92
TMEM31	2	3.92
TMEM35A	2	3.92
TMEM40	2	3.92
TMEM42	2	3.92
TMEM43	2	3.92
TMEM52	2	3.92
TMEM59L	2	3.92
TMEM82	2	3.92
TMEM86B	2	3.92
TMEM88B	2	3.92
TMEM89	2	3.92
TMEM91	2	3.92
TMIE	2	3.92
TMLHE	2	3.92
TMLHE-AS1	2	3.92
TMPO	2	3.92
TMPO-AS1	2	3.92
TMPPE	2	3.92
TMPRSS12	2	3.92
TMPRSS15	2	3.92
TMSB10	2	3.92
TMSB15A	2	3.92
TMSB15B	2	3.92
TMSB15B-AS1	2	3.92
TMX3	2	3.92
TNFAIP8	2	3.92
TNFRSF14	2	3.92
TNFRSF14-AS1	2	3.92
TNFRSF18	2	3.92
TNFRSF4	2	3.92
TNMD	2	3.92
TNNC1	2	3.92
TNNI3	2	3.92
TNNT1	2	3.92
TNPO1	2	3.92
TNS2	2	3.92
TOGARAM2	2	3.92
TOP2B	2	3.92
TOPAZ1	2	3.92
TOPORS	2	3.92
TOX4	2	3.92
TP53I3	2	3.92
TP73	2	3.92
TP73-AS1	2	3.92
TPBGL	2	3.92
TPCN1	2	3.92
TPCN2	2	3.92
TPM3P9	2	3.92
TPO	2	3.92
TPPP2	2	3.92
TPRG1L	2	3.92
TPRKB	2	3.92
TPRX1	2	3.92
TPRXL	2	3.92
TRABD2A	2	3.92
TRAF6	2	3.92
TRAFD1	2	3.92
TRAIP	2	3.92
TRAK1	2	3.92
TRAPPC10	2	3.92
TRAPPC12	2	3.92
TRAPPC2B	2	3.92
TRAPPC6B	2	3.92
TRAPPC8	2	3.92
TREX1	2	3.92
TREX2	2	3.92
TRIAP1	2	3.92
TRIB2	2	3.92
TRIM28	2	3.92
TRIM36	2	3.92
TRIM44	2	3.92
TRIM49	2	3.92
TRIM49D1	2	3.92
TRIM49D2	2	3.92
TRIM51EP	2	3.92
TRIM53AP	2	3.92
TRIM54	2	3.92
TRIM64	2	3.92
TRIM64B	2	3.92
TRIM71	2	3.92
TRIM77	2	3.92
TRMT2B	2	3.92
TRMT61B	2	3.92
TRNT1	2	3.92
TROAP	2	3.92
TRPC5	2	3.92
TRPC5OS	2	3.92
TRPM2	2	3.92
TRPM2-AS	2	3.92
TRPM4	2	3.92
TRPV4	2	3.92
TSC22D3	2	3.92
TSEN2	2	3.92
TSEN34	2	3.92
TSFM	2	3.92
TSIX	2	3.92
TSKS	2	3.92
TSKU	2	3.92
TSLP	2	3.92
TSPAN31	2	3.92
TSPAN6	2	3.92
TSPEAR	2	3.92
TSPEAR-AS1	2	3.92
TSPEAR-AS2	2	3.92
TSPYL6	2	3.92
TSSK1B	2	3.92
TSSK4	2	3.92
TSSK6	2	3.92
TTC21A	2	3.92
TTC27	2	3.92
TTC31	2	3.92
TTC32	2	3.92
TTC34	2	3.92
TTC37	2	3.92
TTC39B	2	3.92
TTC3P1	2	3.92
TTC5	2	3.92
TTC6	2	3.92
TTC7A	2	3.92
TTLL10	2	3.92
TTLL3	2	3.92
TTR	2	3.92
TTYH1	2	3.92
TUBA1A	2	3.92
TUBA1B	2	3.92
TUBA1C	2	3.92
TULP2	2	3.92
TUSC1	2	3.92
TUSC2	2	3.92
TWF2	2	3.92
TYR	2	3.92
U2AF2	2	3.92
UBA52	2	3.92
UBA7	2	3.92
UBC	2	3.92
UBE2A	2	3.92
UBE2CP5	2	3.92
UBE2DNL	2	3.92
UBE2E1	2	3.92
UBE2E1-AS1	2	3.92
UBE2E2	2	3.92
UBE2E2-AS1	2	3.92
UBE2G2	2	3.92
UBE2J2	2	3.92
UBE2M	2	3.92
UBE2N	2	3.92
UBE2NL	2	3.92
UBE2S	2	3.92
UBE3B	2	3.92
UBL4A	2	3.92
UBP1	2	3.92
UBXN2A	2	3.92
UCN	2	3.92
UCN2	2	3.92
UGP2	2	3.92
UHRF1BP1L	2	3.92
ULK1	2	3.92
ULK4	2	3.92
UNC119B	2	3.92
UNC13A	2	3.92
UNG	2	3.92
UPF1	2	3.92
UPF3B	2	3.92
UPRT	2	3.92
UQCRC1	2	3.92
UQCRHL	2	3.92
UQCRQ	2	3.92
USP19	2	3.92
USP25	2	3.92
USP26	2	3.92
USP29	2	3.92
USP30	2	3.92
USP30-AS1	2	3.92
USP34	2	3.92
USP39	2	3.92
USP4	2	3.92
USP44	2	3.92	TSG
USP46	2	3.92
USP46-DT	2	3.92
USP54	2	3.92
UTP14A	2	3.92
UTP15	2	3.92
UTP20	2	3.92
UVRAG	2	3.92
UVRAG-DT	2	3.92
VAMP5	2	3.92
VAMP7	2	3.92
VAMP8	2	3.92
VAX2	2	3.92
VBP1	2	3.92
VCAN	2	3.92
VCAN-AS1	2	3.92
VCL	2	3.92
VDR	2	3.92
VENTXP7	2	3.92
VEZT	2	3.92
VGLL1	2	3.92
VGLL4	2	3.92
VHL	2	3.92
VILL	2	3.92
VIPR1	2	3.92
VIPR1-AS1	2	3.92
VIT	2	3.92
VMA21	2	3.92
VN1R1	2	3.92
VN1R2	2	3.92
VN1R4	2	3.92
VPS29	2	3.92
VPS33A	2	3.92
VPS37B	2	3.92
VPS54	2	3.92
VRK2	2	3.92
VRK3	2	3.92
VSIG1	2	3.92
VSIG10	2	3.92
VSIG10L	2	3.92
VSIG4	2	3.92
VSNL1	2	3.92
VSTM1	2	3.92
VTI1A	2	3.92
VWA1	2	3.92
VWA2	2	3.92
WAPL	2	3.92
WASHC3	2	3.92
WASIR1	2	3.92
WBP1	2	3.92
WBP11P1	2	3.92
WDCP	2	3.92	fusion
WDPCP	2	3.92
WDR35	2	3.92
WDR36	2	3.92
WDR41	2	3.92
WDR43	2	3.92
WDR44	2	3.92
WDR48	2	3.92
WDR54	2	3.92
WDR6	2	3.92
WDR82	2	3.92
WDR92	2	3.92
WNT1	2	3.92
WNT10B	2	3.92
WNT11	2	3.92
WNT5A	2	3.92
WNT7A	2	3.92
WRAP73	2	3.92
WSB2	2	3.92
WSCD2	2	3.92
WSPAR	2	3.92
WT1	2	3.92	oncogene, TSG, fusion
WT1-AS	2	3.92
XACT	2	3.92
XCR1	2	3.92
XDH	2	3.92
XIAP	2	3.92
XIRP1	2	3.92
XIST	2	3.92
XKRX	2	3.92
XLOC_009911	2	3.92
XPC	2	3.92	TSG
XPNPEP2	2	3.92
XPO1	2	3.92
XRCC1	2	3.92
XRCC4	2	3.92
XYLB	2	3.92
YARS2	2	3.92
YBEY	2	3.92
YIPF4	2	3.92
YIPF6	2	3.92
YJEFN3	2	3.92
YPEL5	2	3.92
YTHDC2	2	3.92
YWHAQ	2	3.92
ZBED3	2	3.92
ZBED3-AS1	2	3.92
ZBTB17	2	3.92
ZBTB33	2	3.92
ZBTB39	2	3.92
ZBTB45	2	3.92
ZBTB47	2	3.92
ZBTB7C	2	3.92
ZC3H10	2	3.92
ZC3H12B	2	3.92
ZC3H4	2	3.92
ZC4H2	2	3.92
ZCCHC10	2	3.92
ZCCHC12	2	3.92
ZCCHC13	2	3.92
ZCCHC18	2	3.92
ZCCHC8	2	3.92
ZCCHC9	2	3.92
ZCWPW2	2	3.92
ZDHHC15	2	3.92
ZDHHC21	2	3.92
ZDHHC3	2	3.92
ZDHHC9	2	3.92
ZFHX2	2	3.92
ZFP28	2	3.92
ZFP36L2	2	3.92
ZFP92	2	3.92
ZFYVE16	2	3.92
ZIC3	2	3.92
ZIK1	2	3.92
ZIM2	2	3.92
ZIM2-AS1	2	3.92
ZIM3	2	3.92
ZKSCAN7	2	3.92
ZKSCAN7-AS1	2	3.92
ZMAT1	2	3.92
ZMYM3	2	3.92
ZMYND10	2	3.92
ZNF10	2	3.92
ZNF100	2	3.92
ZNF101	2	3.92
ZNF112	2	3.92
ZNF114	2	3.92
ZNF132	2	3.92
ZNF134	2	3.92
ZNF135	2	3.92
ZNF137P	2	3.92
ZNF14	2	3.92
ZNF140	2	3.92
ZNF154	2	3.92
ZNF155	2	3.92
ZNF160	2	3.92
ZNF17	2	3.92
ZNF175	2	3.92
ZNF180	2	3.92
ZNF185	2	3.92
ZNF197	2	3.92
ZNF197-AS1	2	3.92
ZNF208	2	3.92
ZNF211	2	3.92
ZNF219	2	3.92
ZNF221	2	3.92
ZNF222	2	3.92
ZNF223	2	3.92
ZNF224	2	3.92
ZNF225	2	3.92
ZNF226	2	3.92
ZNF227	2	3.92
ZNF229	2	3.92
ZNF230	2	3.92
ZNF233	2	3.92
ZNF234	2	3.92
ZNF235	2	3.92
ZNF253	2	3.92
ZNF254	2	3.92
ZNF256	2	3.92
ZNF257	2	3.92
ZNF26	2	3.92
ZNF264	2	3.92
ZNF268	2	3.92
ZNF274	2	3.92
ZNF275	2	3.92
ZNF28	2	3.92
ZNF280C	2	3.92
ZNF283	2	3.92
ZNF284	2	3.92
ZNF285	2	3.92
ZNF304	2	3.92
ZNF320	2	3.92
ZNF321P	2	3.92
ZNF324	2	3.92
ZNF324B	2	3.92
ZNF329	2	3.92
ZNF331	2	3.92	TSG, fusion
ZNF33B	2	3.92
ZNF347	2	3.92
ZNF35	2	3.92
ZNF350	2	3.92
ZNF350-AS1	2	3.92
ZNF366	2	3.92
ZNF37BP	2	3.92
ZNF385A	2	3.92
ZNF385D	2	3.92
ZNF385D-AS1	2	3.92
ZNF385D-AS2	2	3.92
ZNF404	2	3.92
ZNF415	2	3.92
ZNF416	2	3.92
ZNF417	2	3.92
ZNF418	2	3.92
ZNF419	2	3.92
ZNF428	2	3.92
ZNF429	2	3.92
ZNF43	2	3.92
ZNF430	2	3.92
ZNF431	2	3.92
ZNF432	2	3.92
ZNF444	2	3.92
ZNF445	2	3.92
ZNF446	2	3.92
ZNF449	2	3.92
ZNF45	2	3.92
ZNF460	2	3.92
ZNF460-AS1	2	3.92
ZNF468	2	3.92
ZNF470	2	3.92
ZNF471	2	3.92
ZNF473	2	3.92
ZNF474	2	3.92
ZNF480	2	3.92
ZNF486	2	3.92
ZNF492	2	3.92
ZNF493	2	3.92
ZNF497	2	3.92
ZNF501	2	3.92
ZNF502	2	3.92
ZNF506	2	3.92
ZNF512	2	3.92
ZNF513	2	3.92
ZNF524	2	3.92
ZNF525	2	3.92
ZNF526	2	3.92
ZNF528	2	3.92
ZNF528-AS1	2	3.92
ZNF530	2	3.92
ZNF534	2	3.92
ZNF541	2	3.92
ZNF542P	2	3.92
ZNF543	2	3.92
ZNF544	2	3.92
ZNF547	2	3.92
ZNF548	2	3.92
ZNF549	2	3.92
ZNF550	2	3.92
ZNF551	2	3.92
ZNF552	2	3.92
ZNF56	2	3.92
ZNF574	2	3.92
ZNF575	2	3.92
ZNF576	2	3.92
ZNF577	2	3.92
ZNF578	2	3.92
ZNF579	2	3.92
ZNF580	2	3.92
ZNF581	2	3.92
ZNF582	2	3.92
ZNF582-AS1	2	3.92
ZNF583	2	3.92
ZNF584	2	3.92
ZNF586	2	3.92
ZNF587	2	3.92
ZNF587B	2	3.92
ZNF589	2	3.92
ZNF600	2	3.92
ZNF605	2	3.92
ZNF606	2	3.92
ZNF608	2	3.92
ZNF610	2	3.92
ZNF611	2	3.92
ZNF613	2	3.92
ZNF614	2	3.92
ZNF615	2	3.92
ZNF616	2	3.92
ZNF619	2	3.92
ZNF620	2	3.92
ZNF621	2	3.92
ZNF626	2	3.92
ZNF628	2	3.92
ZNF638	2	3.92
ZNF641	2	3.92
ZNF649	2	3.92
ZNF649-AS1	2	3.92
ZNF658B	2	3.92
ZNF66	2	3.92
ZNF660	2	3.92
ZNF660-ZNF197	2	3.92
ZNF662	2	3.92
ZNF664	2	3.92
ZNF664-RFLNA	2	3.92
ZNF665	2	3.92
ZNF667	2	3.92
ZNF667-AS1	2	3.92
ZNF671	2	3.92
ZNF675	2	3.92
ZNF676	2	3.92
ZNF677	2	3.92
ZNF681	2	3.92
ZNF682	2	3.92
ZNF701	2	3.92
ZNF702P	2	3.92
ZNF708	2	3.92
ZNF71	2	3.92
ZNF71-SMIM17	2	3.92
ZNF711	2	3.92
ZNF714	2	3.92
ZNF723	2	3.92
ZNF724	2	3.92
ZNF726	2	3.92
ZNF728	2	3.92
ZNF729	2	3.92
ZNF730	2	3.92
ZNF737	2	3.92
ZNF738	2	3.92
ZNF740	2	3.92
ZNF749	2	3.92
ZNF75D	2	3.92
ZNF761	2	3.92
ZNF765	2	3.92
ZNF765-ZNF761	2	3.92
ZNF766	2	3.92
ZNF772	2	3.92
ZNF773	2	3.92
ZNF776	2	3.92
ZNF784	2	3.92
ZNF787	2	3.92
ZNF8	2	3.92
ZNF8-ERVK3-1	2	3.92
ZNF805	2	3.92
ZNF808	2	3.92
ZNF813	2	3.92
ZNF814	2	3.92
ZNF816	2	3.92
ZNF816-ZNF321P	2	3.92
ZNF818P	2	3.92
ZNF826P	2	3.92
ZNF83	2	3.92
ZNF835	2	3.92
ZNF836	2	3.92
ZNF837	2	3.92
ZNF84	2	3.92
ZNF84-DT	2	3.92
ZNF841	2	3.92
ZNF845	2	3.92
ZNF85	2	3.92
ZNF852	2	3.92
ZNF860	2	3.92
ZNF865	2	3.92
ZNF880	2	3.92
ZNF888	2	3.92
ZNF891	2	3.92
ZNF90	2	3.92
ZNF91	2	3.92
ZNF93	2	3.92
ZNF98	2	3.92
ZNF99	2	3.92
ZSCAN1	2	3.92
ZSCAN18	2	3.92
ZSCAN22	2	3.92
ZSCAN4	2	3.92
ZSCAN5A	2	3.92
ZSCAN5B	2	3.92
ZSCAN5C	2	3.92
ZSWIM6	2	3.92
ZSWIM8	2	3.92
ZSWIM8-AS1	2	3.92
ZSWIM9	2	3.92
AADACL3	1	1.96
AADACL4	1	1.96
AAGAB	1	1.96
AAMDC	1	1.96
AAMP	1	1.96
AASDHPPT	1	1.96
ABCA11P	1	1.96
ABCA12	1	1.96
ABCA7	1	1.96
ABCB11	1	1.96
ABCB6	1	1.96
ABCC13	1	1.96
ABCC2	1	1.96
ABCD2	1	1.96
ABCG1	1	1.96
ABCG4	1	1.96
ABHD12B	1	1.96
ABHD17A	1	1.96
ABHD2	1	1.96
ABHD3	1	1.96
ABHD8	1	1.96
ABI2	1	1.96
ABLIM1	1	1.96
ABLIM2	1	1.96
ABRAXAS2	1	1.96
ACAD8	1	1.96
ACADL	1	1.96
ACADSB	1	1.96
ACAN	1	1.96
ACAT1	1	1.96
ACCS	1	1.96
ACCSL	1	1.96
ACE2	1	1.96
ACER1	1	1.96
ACKR3	1	1.96	oncogene, fusion
ACMSD	1	1.96
ACOT11	1	1.96
ACOT7	1	1.96
ACOT9	1	1.96
ACOX3	1	1.96
ACOXL	1	1.96
ACOXL-AS1	1	1.96
ACP2	1	1.96
ACP5	1	1.96
ACRV1	1	1.96
ACSBG2	1	1.96
ACSL3	1	1.96	fusion
ACSL5	1	1.96
ACSM6	1	1.96
ACSS3	1	1.96
ACTL8	1	1.96
ACTL9	1	1.96
ACTN3	1	1.96
ACTR10	1	1.96
ACTR1A	1	1.96
ACTR1B	1	1.96
ACTR3	1	1.96
ACTR3-AS1	1	1.96
ACVR1	1	1.96
ACVR1C	1	1.96
ACVR2A	1	1.96	TSG
ACY3	1	1.96
ADA2	1	1.96
ADAM10	1	1.96
ADAM12	1	1.96
ADAM23	1	1.96
ADAMTS10	1	1.96
ADAMTS15	1	1.96
ADAMTS17	1	1.96
ADAMTS20	1	1.96
ADAMTS3	1	1.96
ADAMTS8	1	1.96
ADAMTSL5	1	1.96
ADARB1	1	1.96
ADAT3	1	1.96
ADD1	1	1.96
ADD3	1	1.96
ADD3-AS1	1	1.96
ADGRE1	1	1.96
ADGRE2	1	1.96
ADGRE3	1	1.96
ADGRE4P	1	1.96
ADGRE5	1	1.96
ADGRG2	1	1.96
ADGRL1	1	1.96
ADNP2	1	1.96
ADORA2A	1	1.96
ADORA2A-AS1	1	1.96
ADPRS	1	1.96
ADRA2A	1	1.96
ADRA2B	1	1.96
ADRA2C	1	1.96
AEN	1	1.96
AFAP1	1	1.96
AFAP1-AS1	1	1.96
AFF3	1	1.96	oncogene, fusion
AFM	1	1.96
AFP	1	1.96
AGAP1	1	1.96
AGAP1-IT1	1	1.96
AGBL1	1	1.96
AGBL1-AS1	1	1.96
AGBL2	1	1.96
AGBL4	1	1.96
AGBL4-AS1	1	1.96
AGBL4-IT1	1	1.96
AGFG1	1	1.96
AGO3	1	1.96
AGPS	1	1.96
AGTRAP	1	1.96
AGXT	1	1.96
AHCTF1P1	1	1.96
AHNAK	1	1.96
AIFM3	1	1.96
AIP	1	1.96
AJAP1	1	1.96
AK4	1	1.96
AKAP10	1	1.96
AKAP13	1	1.96
AKAP17A	1	1.96
AKAP4	1	1.96
AKAP8	1	1.96
AKAP8L	1	1.96
AKIRIN1	1	1.96
AKR1A1	1	1.96
AKR7A2	1	1.96
AKR7A3	1	1.96
AKR7L	1	1.96
ALAS2	1	1.96
ALB	1	1.96
ALDH18A1	1	1.96
ALDH1A2	1	1.96
ALDH1A3	1	1.96
ALDH3A1	1	1.96
ALDH3A2	1	1.96
ALDH3B1	1	1.96
ALDH3B2	1	1.96
ALDH4A1	1	1.96
ALG1L9P	1	1.96
ALG6	1	1.96
ALG8	1	1.96
ALG9	1	1.96
ALKBH3	1	1.96
ALKBH3-AS1	1	1.96
ALKBH7	1	1.96
ALKBH8	1	1.96
ALOX15	1	1.96
ALPG	1	1.96
ALPI	1	1.96
ALPK2	1	1.96
ALPP	1	1.96
ALS2	1	1.96
ALX1	1	1.96
ALX4	1	1.96
AMBN	1	1.96
AMBRA1	1	1.96
AMELX	1	1.96
AMELY	1	1.96
AMER3	1	1.96
AMH	1	1.96
AMMECR1L	1	1.96
AMOTL1	1	1.96
AMTN	1	1.96
ANAPC1	1	1.96
ANAPC15	1	1.96
ANAPC1P6	1	1.96
ANGPTL3	1	1.96
ANGPTL4	1	1.96
ANGPTL5	1	1.96
ANGPTL6	1	1.96
ANGPTL7	1	1.96
ANGPTL8	1	1.96
ANKAR	1	1.96
ANKDD1A	1	1.96
ANKFY1	1	1.96
ANKK1	1	1.96
ANKLE1	1	1.96
ANKMY1	1	1.96
ANKRD1	1	1.96
ANKRD13D	1	1.96
ANKRD17	1	1.96
ANKRD2	1	1.96
ANKRD20A11P	1	1.96
ANKRD20A8P	1	1.96
ANKRD23	1	1.96
ANKRD24	1	1.96
ANKRD29	1	1.96
ANKRD30BL	1	1.96
ANKRD36	1	1.96
ANKRD36B	1	1.96
ANKRD36C	1	1.96
ANKRD39	1	1.96
ANKRD44	1	1.96
ANKRD44-AS1	1	1.96
ANKRD44-IT1	1	1.96
ANKRD49	1	1.96
ANKRD62P1-PARP4P3	1	1.96
ANKZF1	1	1.96
ANO7	1	1.96
ANO8	1	1.96
ANOS1	1	1.96
ANPEP	1	1.96
ANXA2	1	1.96
AOX1	1	1.96
AOX3P-AOX2P	1	1.96
AP1B1	1	1.96
AP1M1	1	1.96
AP1M2	1	1.96
AP1S2	1	1.96
AP1S3	1	1.96
AP3D1	1	1.96
AP3S2	1	1.96
AP4E1	1	1.96
AP5B1	1	1.96
AP5M1	1	1.96
APBA3	1	1.96
APC2	1	1.96
APELA	1	1.96
APEX2	1	1.96
APH1B	1	1.96
API5	1	1.96
APLNR	1	1.96
APLP2	1	1.96
APOA1	1	1.96
APOA1-AS	1	1.96
APOA4	1	1.96
APOA5	1	1.96
APOC3	1	1.96
APOL6	1	1.96
APOO	1	1.96
AQP11	1	1.96
AQP12A	1	1.96
AQP12B	1	1.96
AQP4	1	1.96
AQP4-AS1	1	1.96
AQP9	1	1.96
ARAF	1	1.96	oncogene
ARAP1	1	1.96
ARAP1-AS2	1	1.96
ARCN1	1	1.96
AREG	1	1.96
ARF6	1	1.96
ARFGAP2	1	1.96
ARHGAP1	1	1.96
ARHGAP15	1	1.96
ARHGAP19	1	1.96
ARHGAP19-SLIT1	1	1.96
ARHGAP20	1	1.96
ARHGAP32	1	1.96
ARHGAP42	1	1.96
ARHGAP42-AS1	1	1.96
ARHGAP45	1	1.96
ARHGAP6	1	1.96
ARHGEF10L	1	1.96	TSG
ARHGEF12	1	1.96
ARHGEF17	1	1.96
ARHGEF18	1	1.96
ARHGEF4	1	1.96
ARID3A	1	1.96
ARID4A	1	1.96
ARID5A	1	1.96
ARL2	1	1.96
ARL2-SNX15	1	1.96
ARL3	1	1.96
ARL4C	1	1.96
ARL5A	1	1.96
ARL6IP6	1	1.96
ARMC9	1	1.96
ARMH1	1	1.96
ARMH3	1	1.96
ARMH4	1	1.96
ARMS2	1	1.96
ARPC2	1	1.96
ARPIN	1	1.96
ARPIN-AP3S2	1	1.96
ARPP19	1	1.96
ARRB2	1	1.96
ARRDC4	1	1.96
ARRDC5	1	1.96
ARSD	1	1.96
ARSD-AS1	1	1.96
ARSF	1	1.96
ARSH	1	1.96
ARSL	1	1.96
ART3	1	1.96
ARTN	1	1.96
ARVCF	1	1.96
ARX	1	1.96
AS-PTPRE	1	1.96
AS3MT	1	1.96
ASB1	1	1.96
ASB11	1	1.96
ASB18	1	1.96
ASB7	1	1.96
ASB9	1	1.96
ASB9P1	1	1.96
ASCC2	1	1.96
ASDURF	1	1.96
ASF1B	1	1.96
ASIC4	1	1.96
ASMT	1	1.96
ASMTL	1	1.96
ASMTL-AS1	1	1.96
ASNSD1	1	1.96
ASPA	1	1.96
ASPHD2	1	1.96
ASRGL1	1	1.96
ASTL	1	1.96
ASXL3	1	1.96
ATCAY	1	1.96
ATE1	1	1.96
ATE1-AS1	1	1.96
ATF2	1	1.96
ATG13	1	1.96
ATG14	1	1.96
ATG16L1	1	1.96
ATG16L2	1	1.96
ATG2A	1	1.96
ATG4C	1	1.96
ATG4D	1	1.96
ATG9A	1	1.96
ATIC	1	1.96
ATL1	1	1.96
ATL3	1	1.96
ATM	1	1.96	TSG
ATP10A	1	1.96
ATP13A2	1	1.96
ATP2A3	1	1.96
ATP5F1D	1	1.96
ATP5MC3	1	1.96
ATP5MD	1	1.96
ATP5ME	1	1.96
ATP5MG	1	1.96
ATP6AP2	1	1.96
ATP6V0B	1	1.96
ATP6V1E1	1	1.96
ATP8B1	1	1.96
ATP8B3	1	1.96
ATP8B4	1	1.96
ATP9B	1	1.96
ATPAF1	1	1.96
ATRNL1	1	1.96
ATXN3L	1	1.96
ATXN7L3B	1	1.96
AVPI1	1	1.96
AZU1	1	1.96
B3GALT1	1	1.96
B3GALT1-AS1	1	1.96
B3GALT5	1	1.96
B3GALT5-AS1	1	1.96
B3GAT1	1	1.96
B3GAT1-DT	1	1.96
B3GAT3	1	1.96
B3GNT7	1	1.96
B4GALT2	1	1.96
B4GAT1	1	1.96
B9D1	1	1.96
BABAM1	1	1.96
BACE1	1	1.96
BACE1-AS	1	1.96
BACE2	1	1.96
BAD	1	1.96
BAG3	1	1.96
BANF1	1	1.96
BARD1	1	1.96	TSG
BARX2	1	1.96
BATF2	1	1.96
BAZ2B	1	1.96
BBIP1	1	1.96
BBS1	1	1.96
BBS10	1	1.96
BBS5	1	1.96
BCCIP	1	1.96
BCL2	1	1.96
BCL2L10	1	1.96
BCL2L11	1	1.96
BCL2L13	1	1.96
BCL9L	1	1.96	oncogene, TSG
BCLAF3	1	1.96
BCO2	1	1.96
BCOR	1	1.96	TSG, fusion
BCORP1	1	1.96
BCR	1	1.96
BCRP2	1	1.96
BCRP3	1	1.96
BCS1L	1	1.96
BEND2	1	1.96
BEND5	1	1.96
BEST1	1	1.96
BEST2	1	1.96
BEST4	1	1.96
BID	1	1.96
BIN1	1	1.96
BIRC2	1	1.96
BIRC3	1	1.96
BLID	1	1.96
BLM	1	1.96	TSG
BLNK	1	1.96
BLOC1S2	1	1.96
BLOC1S4	1	1.96
BMP15	1	1.96
BMP4	1	1.96
BMP8A	1	1.96
BMP8B	1	1.96
BMPR2	1	1.96
BMS1P14	1	1.96
BMS1P20	1	1.96
BMX	1	1.96
BNIP2	1	1.96
BOD1L2	1	1.96
BOLL	1	1.96
BORCS7	1	1.96
BORCS7-ASMT	1	1.96
BPY2	1	1.96
BPY2B	1	1.96
BPY2C	1	1.96
BRD4	1	1.96	oncogene, fusion
BRMS1	1	1.96
BRWD1	1	1.96
BRWD1-AS1	1	1.96
BRWD1-AS2	1	1.96
BSCL2	1	1.96
BSG	1	1.96
BSND	1	1.96
BSX	1	1.96
BTAF1	1	1.96
BTBD16	1	1.96
BTBD18	1	1.96
BTBD19	1	1.96
BTBD2	1	1.96
BTC	1	1.96
BTF3L4	1	1.96
BTG4	1	1.96
BTRC	1	1.96
BUB1	1	1.96
BUB3	1	1.96
BUD13	1	1.96
BZW1	1	1.96
BZW1-AS1	1	1.96
C10orf120	1	1.96
C10orf62	1	1.96
C10orf82	1	1.96
C10orf88	1	1.96
C10orf88B	1	1.96
C10orf90	1	1.96
C10orf95	1	1.96
C11orf1	1	1.96
C11orf24	1	1.96
C11orf45	1	1.96
C11orf49	1	1.96
C11orf52	1	1.96
C11orf53	1	1.96
C11orf54	1	1.96
C11orf65	1	1.96
C11orf68	1	1.96
C11orf71	1	1.96
C11orf72	1	1.96
C11orf80	1	1.96
C11orf86	1	1.96
C11orf87	1	1.96
C11orf94	1	1.96
C11orf95	1	1.96
C11orf96	1	1.96
C11orf97	1	1.96
C11orf98	1	1.96
C12orf29	1	1.96
C12orf40	1	1.96
C12orf50	1	1.96
C14orf28	1	1.96
C14orf39	1	1.96
C15orf32	1	1.96
C15orf65	1	1.96
C17orf107	1	1.96
C18orf21	1	1.96
C18orf54	1	1.96
C18orf63	1	1.96
C19orf25	1	1.96
C19orf38	1	1.96
C19orf44	1	1.96
C19orf53	1	1.96
C19orf57	1	1.96
C19orf67	1	1.96
C19orf71	1	1.96
C1QBP	1	1.96
C1QL2	1	1.96
C1QTNF4	1	1.96
C1QTNF5	1	1.96
C1orf109	1	1.96
C1orf122	1	1.96
C1orf127	1	1.96
C1orf158	1	1.96
C1orf167	1	1.96
C1orf167-AS1	1	1.96
C1orf174	1	1.96
C1orf185	1	1.96
C1orf195	1	1.96
C1orf210	1	1.96
C1orf50	1	1.96
C1orf87	1	1.96
C21orf62	1	1.96
C21orf62-AS1	1	1.96
C22orf15	1	1.96
C22orf31	1	1.96
C22orf39	1	1.96
C2CD2	1	1.96
C2CD2L	1	1.96
C2CD3	1	1.96
C2CD4A	1	1.96
C2CD4B	1	1.96
C2CD4C	1	1.96
C2CD6	1	1.96
C2orf15	1	1.96
C2orf27A	1	1.96
C2orf49	1	1.96
C2orf66	1	1.96
C2orf69	1	1.96
C2orf72	1	1.96
C2orf76	1	1.96
C2orf80	1	1.96
C2orf83	1	1.96
C2orf88	1	1.96
C2orf92	1	1.96
C3	1	1.96
C3P1	1	1.96
C4orf48	1	1.96
C4orf50	1	1.96
C8A	1	1.96
C8B	1	1.96
CA12	1	1.96
CA5B	1	1.96
CA5BP1	1	1.96
CA5BP1-CA5B	1	1.96
CA6	1	1.96
CAB39	1	1.96
CABIN1	1	1.96
CABLES1	1	1.96
CABP2	1	1.96
CABP4	1	1.96
CABP7	1	1.96
CABS1	1	1.96
CABYR	1	1.96
CACHD1	1	1.96
CACNA1A	1	1.96
CACNA1F	1	1.96
CACNB4	1	1.96
CACTIN	1	1.96
CACTIN-AS1	1	1.96
CACUL1	1	1.96
CADM1	1	1.96
CALCRL	1	1.96
CALHM1	1	1.96
CALHM2	1	1.96
CALHM3	1	1.96
CALR	1	1.96
CALR3	1	1.96
CALR4P	1	1.96
CAMKK1	1	1.96
CAMSAP3	1	1.96
CAMTA1	1	1.96	TSG, fusion
CAMTA1-AS2	1	1.96
CAMTA1-DT	1	1.96
CAMTA2	1	1.96
CAP1	1	1.96
CAPN1	1	1.96
CAPN10	1	1.96
CAPN10-DT	1	1.96
CAPS	1	1.96
CAPS2	1	1.96
CAPZB	1	1.96
CARD16	1	1.96
CARD17	1	1.96
CARD18	1	1.96
CARF	1	1.96
CARM1	1	1.96
CARNS1	1	1.96
CASC2	1	1.96
CASK	1	1.96
CASP1	1	1.96
CASP10	1	1.96
CASP12	1	1.96
CASP14	1	1.96
CASP1P2	1	1.96
CASP4	1	1.96
CASP4LP	1	1.96
CASP5	1	1.96
CASP8	1	1.96	TSG
CASTOR1	1	1.96
CASZ1	1	1.96
CATIP	1	1.96
CATIP-AS1	1	1.96
CATIP-AS2	1	1.96
CATSPER1	1	1.96
CATSPERD	1	1.96
CATSPERZ	1	1.96
CAVIN2	1	1.96
CBARP	1	1.96
CBL	1	1.96
CBLIF	1	1.96
CBLL2	1	1.96
CBLN2	1	1.96
CBR1	1	1.96
CBR3	1	1.96
CBR3-AS1	1	1.96
CBS	1	1.96
CBSL	1	1.96
CBWD2	1	1.96
CC2D1A	1	1.96
CC2D1B	1	1.96
CC2D2B	1	1.96
CCBE1	1	1.96
CCDC105	1	1.96
CCDC115	1	1.96
CCDC116	1	1.96
CCDC117	1	1.96
CCDC120	1	1.96
CCDC130	1	1.96
CCDC138	1	1.96
CCDC140	1	1.96
CCDC141	1	1.96
CCDC144B	1	1.96
CCDC144CP	1	1.96
CCDC144NL	1	1.96
CCDC144NL-AS1	1	1.96
CCDC148	1	1.96
CCDC148-AS1	1	1.96
CCDC15	1	1.96
CCDC150	1	1.96
CCDC151	1	1.96
CCDC153	1	1.96
CCDC157	1	1.96
CCDC158	1	1.96
CCDC159	1	1.96
CCDC163	1	1.96
CCDC17	1	1.96
CCDC172	1	1.96
CCDC173	1	1.96
CCDC175	1	1.96
CCDC188	1	1.96
CCDC198	1	1.96
CCDC22	1	1.96
CCDC24	1	1.96
CCDC27	1	1.96
CCDC30	1	1.96
CCDC59	1	1.96
CCDC68	1	1.96
CCDC74A	1	1.96
CCDC74B	1	1.96
CCDC82	1	1.96
CCDC85B	1	1.96
CCDC86	1	1.96
CCDC87	1	1.96
CCDC88B	1	1.96
CCDC92B	1	1.96
CCDC93	1	1.96
CCDC96	1	1.96
CCL20	1	1.96
CCL25	1	1.96
CCNB2	1	1.96
CCNB3	1	1.96
CCNJ	1	1.96
CCNT2	1	1.96
CCNT2-AS1	1	1.96
CCNYL1	1	1.96
CCPG1	1	1.96
CCS	1	1.96
CCT8L2	1	1.96
CD209	1	1.96
CD226	1	1.96
CD248	1	1.96
CD28	1	1.96
CD302	1	1.96
CD320	1	1.96
CD3D	1	1.96
CD3E	1	1.96
CD3G	1	1.96
CD5	1	1.96
CD6	1	1.96
CD70	1	1.96
CD82	1	1.96
CD8B2	1	1.96
CD99	1	1.96
CD99P1	1	1.96
CDC20	1	1.96
CDC34	1	1.96
CDC37	1	1.96
CDC42BPG	1	1.96
CDC42EP2	1	1.96
CDC45	1	1.96
CDCA5	1	1.96
CDCA7	1	1.96
CDCA8	1	1.96
CDCP2	1	1.96
CDH19	1	1.96
CDH2	1	1.96
CDH20	1	1.96
CDH7	1	1.96
CDK15	1	1.96
CDK16	1	1.96
CDK2AP2	1	1.96
CDK5R2	1	1.96
CDKL1	1	1.96
CDKL2	1	1.96
CDKL5	1	1.96
CDKN2C	1	1.96
CDKN2D	1	1.96
CDKN3	1	1.96
CDON	1	1.96
CDRT15L2	1	1.96
CDRT15P3	1	1.96
CDY1	1	1.96
CDY1B	1	1.96
CDY2A	1	1.96
CDY2B	1	1.96
CECR2	1	1.96
CECR3	1	1.96
CECR7	1	1.96
CELF1	1	1.96
CELF4	1	1.96
CELF5	1	1.96
CENATAC	1	1.96
CENPC	1	1.96
CENPS	1	1.96
CENPS-CORT	1	1.96
CENPVL1	1	1.96
CENPVL2	1	1.96
CENPVL3	1	1.96
CEP104	1	1.96
CEP126	1	1.96
CEP152	1	1.96
CEP164	1	1.96
CEP290	1	1.96
CEP295	1	1.96
CEP55	1	1.96
CEP57	1	1.96
CERKL	1	1.96
CERNA1	1	1.96
CERS3	1	1.96
CERS3-AS1	1	1.96
CERS4	1	1.96
CERS6	1	1.96
CERS6-AS1	1	1.96
CES5AP1	1	1.96
CFAP221	1	1.96
CFAP298	1	1.96
CFAP298-TCP10L	1	1.96
CFAP300	1	1.96
CFAP43	1	1.96
CFAP47	1	1.96
CFAP53	1	1.96
CFAP57	1	1.96
CFAP58	1	1.96
CFAP58-DT	1	1.96
CFAP65	1	1.96
CFAP99	1	1.96
CFC1	1	1.96
CFC1B	1	1.96
CFD	1	1.96
CFL1	1	1.96
CFLAR	1	1.96
CFLAR-AS1	1	1.96
CFP	1	1.96
CGNL1	1	1.96
CGRRF1	1	1.96
CHAF1A	1	1.96
CHAF1B	1	1.96
CHASERR	1	1.96
CHCHD10	1	1.96
CHCHD5	1	1.96
CHD2	1	1.96	TSG
CHD5	1	1.96
CHEK1	1	1.96
CHEK2	1	1.96
CHERP	1	1.96
CHIC2	1	1.96
CHKA	1	1.96
CHN1	1	1.96
CHORDC1	1	1.96
CHPF	1	1.96
CHRDL2	1	1.96
CHRM1	1	1.96
CHRM4	1	1.96
CHRNA1	1	1.96
CHRND	1	1.96
CHRNE	1	1.96
CHRNG	1	1.96
CHROMR	1	1.96
CHST1	1	1.96
CHST10	1	1.96
CHST15	1	1.96
CHST7	1	1.96
CHST9	1	1.96
CHSY1	1	1.96
CHUK	1	1.96
CIAO1	1	1.96
CIAO2A	1	1.96
CIB1	1	1.96
CIB3	1	1.96
CILP	1	1.96
CIR1	1	1.96
CIRBP	1	1.96
CIRBP-AS1	1	1.96
CITED4	1	1.96
CKAP2L	1	1.96
CKAP5	1	1.96
CLASP1	1	1.96
CLCF1	1	1.96
CLCN4	1	1.96
CLCN5	1	1.96
CLCN6	1	1.96
CLDN14	1	1.96
CLDN19	1	1.96
CLDN25	1	1.96
CLDN34	1	1.96
CLDN5	1	1.96
CLDN8	1	1.96
CLEC17A	1	1.96
CLEC4G	1	1.96
CLEC4GP1	1	1.96
CLEC4M	1	1.96
CLEC4O	1	1.96
CLK1	1	1.96
CLMP	1	1.96
CLNS1A	1	1.96
CLP1	1	1.96
CLPB	1	1.96
CLPP	1	1.96
CLPX	1	1.96
CLRN3	1	1.96
CLSTN1	1	1.96
CLTCL1	1	1.96	TSG, fusion
CLTRN	1	1.96
CLUH	1	1.96
CMPK1	1	1.96
CNDP1	1	1.96
CNDP2	1	1.96
CNGA1	1	1.96
CNGA3	1	1.96
CNIH1	1	1.96
CNIH2	1	1.96
CNKSR2	1	1.96
CNN1	1	1.96
CNN2	1	1.96
CNNM1	1	1.96
CNNM2	1	1.96
CNNM3	1	1.96
CNNM3-DT	1	1.96
CNNM4	1	1.96
CNOT11	1	1.96
CNOT9	1	1.96
CNPPD1	1	1.96
CNTF	1	1.96
CNTN1	1	1.96
CNTN5	1	1.96
CNTNAP5	1	1.96
COA4	1	1.96
COA5	1	1.96
COA7	1	1.96
COBLL1	1	1.96
COL17A1	1	1.96
COL18A1	1	1.96
COL18A1-AS1	1	1.96
COL18A1-AS2	1	1.96
COL3A1	1	1.96	fusion
COL4A3	1	1.96
COL4A4	1	1.96
COL5A2	1	1.96
COL5A3	1	1.96
COL6A3	1	1.96
COL8A2	1	1.96
COL9A2	1	1.96
COLCA1	1	1.96
COLCA2	1	1.96
COMT	1	1.96
COPS2	1	1.96
COPS7B	1	1.96
COPS8	1	1.96
COPS9	1	1.96
COQ10B	1	1.96
CORO1B	1	1.96
CORT	1	1.96
COSMOC	1	1.96
COX15	1	1.96
COX18	1	1.96
COX5B	1	1.96
COX8A	1	1.96
CPAMD8	1	1.96
CPEB3	1	1.96
CPLX1	1	1.96
CPLX4	1	1.96
CPN1	1	1.96
CPO	1	1.96
CPS1	1	1.96
CPS1-IT1	1	1.96
CPSF7	1	1.96
CPT2	1	1.96
CPXM2	1	1.96
CPZ	1	1.96
CRACDL	1	1.96
CRAT37	1	1.96
CRB3	1	1.96
CREB1	1	1.96	oncogene, fusion
CREB3L1	1	1.96
CREB3L3	1	1.96
CREG2	1	1.96
CRKL	1	1.96
CRLF2	1	1.96
CRMP1	1	1.96
CROCC2	1	1.96
CROCCP2	1	1.96
CRTAC1	1	1.96
CRTAM	1	1.96
CRTC3	1	1.96
CRTC3-AS1	1	1.96
CRY2	1	1.96
CRYAA	1	1.96
CRYAA2	1	1.96
CRYAB	1	1.96
CRYBA2	1	1.96
CRYBA4	1	1.96
CRYBB1	1	1.96
CRYBB2	1	1.96
CRYBB2P1	1	1.96
CRYBB3	1	1.96
CRYGA	1	1.96
CRYGB	1	1.96
CRYGC	1	1.96
CRYGD	1	1.96
CSF2RA	1	1.96
CSF3R	1	1.96
CSKMT	1	1.96
CSN1S1	1	1.96
CSN1S2AP	1	1.96
CSN1S2BP	1	1.96
CSN2	1	1.96
CSN3	1	1.96
CSNK1G1	1	1.96
CSNK1G2	1	1.96
CSNK1G2-AS1	1	1.96
CSPG4P1Y	1	1.96
CSRNP3	1	1.96
CSRP2	1	1.96
CST6	1	1.96
CT75	1	1.96
CTAGE1	1	1.96
CTBP1	1	1.96
CTBP1-AS	1	1.96
CTBP1-DT	1	1.96
CTBP2	1	1.96
CTDP1	1	1.96
CTDSP1	1	1.96
CTLA4	1	1.96
CTNNBIP1	1	1.96
CTNND1	1	1.96
CTNS	1	1.96
CTPS1	1	1.96
CTPS2	1	1.96
CTSF	1	1.96
CTSW	1	1.96
CTXN1	1	1.96
CTXN2	1	1.96
CUEDC2	1	1.96
CUL3	1	1.96	TSG
CUL5	1	1.96
CUTC	1	1.96
CUZD1	1	1.96
CWC15	1	1.96
CWC22	1	1.96
CWF19L1	1	1.96
CWF19L2	1	1.96
CWH43	1	1.96
CXCL1	1	1.96
CXCL10	1	1.96
CXCL11	1	1.96
CXCL16	1	1.96
CXCL2	1	1.96
CXCL3	1	1.96
CXCL5	1	1.96
CXCL6	1	1.96
CXCL8	1	1.96
CXCL9	1	1.96
CXCR1	1	1.96
CXCR2	1	1.96
CXCR2P1	1	1.96
CXCR4	1	1.96
CXCR5	1	1.96
CXXC1	1	1.96
CXXC1P1	1	1.96
CXorf38	1	1.96
CXorf58	1	1.96
CYB561A3	1	1.96
CYB5A	1	1.96
CYB5D2	1	1.96
CYB5RL	1	1.96
CYBB	1	1.96
CYBRD1	1	1.96
CYP17A1	1	1.96
CYP19A1	1	1.96
CYP20A1	1	1.96
CYP26A1	1	1.96
CYP26C1	1	1.96
CYP27A1	1	1.96
CYP27C1	1	1.96
CYP2C18	1	1.96
CYP2C19	1	1.96
CYP2C8	1	1.96
CYP2C9	1	1.96
CYP2J2	1	1.96
CYP4A11	1	1.96
CYP4A22	1	1.96
CYP4B1	1	1.96
CYP4F11	1	1.96
CYP4F12	1	1.96
CYP4F2	1	1.96
CYP4F22	1	1.96
CYP4F24P	1	1.96
CYP4F29P	1	1.96
CYP4F3	1	1.96
CYP4F30P	1	1.96
CYP4F62P	1	1.96
CYP4F8	1	1.96
CYP4X1	1	1.96
CYP4Z1	1	1.96
CYP4Z2P	1	1.96
CYTIP	1	1.96
CYTL1	1	1.96
CZIB	1	1.96
DAAM1	1	1.96
DAB1	1	1.96
DACT1	1	1.96
DAGLA	1	1.96
DAND5	1	1.96
DAPK2	1	1.96
DAPK3	1	1.96
DAPL1	1	1.96
DARS-AS1	1	1.96
DARS1	1	1.96
DAW1	1	1.96
DAZ1	1	1.96
DAZ2	1	1.96
DAZ3	1	1.96
DAZ4	1	1.96
DAZAP1	1	1.96
DBI	1	1.96
DCAF13P3	1	1.96
DCAF15	1	1.96
DCAF17	1	1.96
DCAF8L1	1	1.96
DCAF8L2	1	1.96
DCC	1	1.96
DCK	1	1.96
DCPS	1	1.96
DCUN1D5	1	1.96
DDA1	1	1.96
DDB1	1	1.96
DDB2	1	1.96	oncogene, TSG
DDHD1	1	1.96
DDI1	1	1.96
DDT	1	1.96
DDTL	1	1.96
DDX10	1	1.96	TSG, fusion
DDX11L2	1	1.96
DDX11L9	1	1.96
DDX18	1	1.96
DDX25	1	1.96
DDX39A	1	1.96
DDX3X	1	1.96	TSG
DDX3Y	1	1.96
DDX53	1	1.96
DDX6	1	1.96
DEFB108B	1	1.96
DEFB131B	1	1.96
DENND10	1	1.96
DENND1C	1	1.96
DENND4A	1	1.96
DEPDC5	1	1.96
DERL2	1	1.96
DERL3	1	1.96
DES	1	1.96
DET1	1	1.96
DEUP1	1	1.96
DFFA	1	1.96
DFFB	1	1.96
DGCR11	1	1.96
DGCR2	1	1.96
DGCR5	1	1.96
DGCR6	1	1.96
DGCR6L	1	1.96
DGCR8	1	1.96	oncogene
DGKD	1	1.96
DGKK	1	1.96
DGKQ	1	1.96
DGKZ	1	1.96
DHCR24	1	1.96
DHPS	1	1.96
DHRS3	1	1.96
DHRS7	1	1.96
DHRS7B	1	1.96
DHRS9	1	1.96
DHRSX	1	1.96
DHX32	1	1.96
DHX33	1	1.96
DHX33-DT	1	1.96
DIO1	1	1.96
DIPK1C	1	1.96
DIPK2B	1	1.96
DIRAS1	1	1.96
DIRC1	1	1.96
DIRC3	1	1.96
DIRC3-AS1	1	1.96
DIS3L	1	1.96
DIS3L2	1	1.96
DISC1FP1	1	1.96
DISP3	1	1.96
DIXDC1	1	1.96
DLAT	1	1.96
DLEU2L	1	1.96
DLGAP5	1	1.96
DLX1	1	1.96
DLX2	1	1.96
DLX2-DT	1	1.96
DMAC2L	1	1.96
DMAP1	1	1.96
DMBT1	1	1.96
DMBT1L1	1	1.96
DMBX1	1	1.96
DMD	1	1.96
DMRTA2	1	1.96
DMRTB1	1	1.96
DMXL2	1	1.96
DNAAF2	1	1.96
DNAAF4	1	1.96
DNAAF4-CCPG1	1	1.96
DNAH7	1	1.96
DNAI4	1	1.96
DNAJB1	1	1.96
DNAJB13	1	1.96
DNAJB2	1	1.96
DNAJB3	1	1.96
DNAJC10	1	1.96
DNAJC11	1	1.96
DNAJC28	1	1.96
DNAJC4	1	1.96
DNAJC6	1	1.96
DNALI1	1	1.96
DNASE2	1	1.96
DNER	1	1.96
DNM1P46	1	1.96
DNM2	1	1.96	TSG
DNMBP	1	1.96
DNMBP-AS1	1	1.96
DNMT1	1	1.96
DNPEP	1	1.96
DNTT	1	1.96
DOC2GP	1	1.96
DOCK1	1	1.96
DOCK10	1	1.96
DOCK6	1	1.96
DOCK7	1	1.96
DOHH	1	1.96
DOK6	1	1.96
DOK7	1	1.96
DOP1B	1	1.96
DOT1L	1	1.96
DPAGT1	1	1.96
DPCD	1	1.96
DPF2	1	1.96
DPH2	1	1.96
DPP10	1	1.96
DPP10-AS1	1	1.96
DPP10-AS3	1	1.96
DPP3	1	1.96
DPP4	1	1.96
DPP4-DT	1	1.96
DPP8	1	1.96
DPP9	1	1.96
DPP9-AS1	1	1.96
DRAP1	1	1.96
DRAXIN	1	1.96
DRD2	1	1.96
DRG1	1	1.96
DRICH1	1	1.96
DSCAM	1	1.96
DSCAM-AS1	1	1.96
DSCAM-IT1	1	1.96
DSCAML1	1	1.96
DSCR10	1	1.96
DSCR4	1	1.96
DSCR8	1	1.96
DSCR9	1	1.96
DTNA	1	1.96
DTWD1	1	1.96
DTX4	1	1.96
DUS3L	1	1.96
DUSP18	1	1.96
DUSP19	1	1.96
DUSP2	1	1.96
DUSP21	1	1.96
DUSP28	1	1.96
DUSP5	1	1.96
DUT	1	1.96
DUXAP8	1	1.96
DYNAP	1	1.96
DYNC1I2	1	1.96
DYNC2H1	1	1.96
DYNLT3	1	1.96
DYRK1A	1	1.96
DYTN	1	1.96
E2F7	1	1.96
EBI3	1	1.96
EBNA1BP2	1	1.96
EBP	1	1.96
ECEL1	1	1.96
ECEL1P2	1	1.96
ECHDC2	1	1.96
ECRG4	1	1.96
ECSIT	1	1.96
EDAR	1	1.96
EDN2	1	1.96
EDRF1	1	1.96
EDRF1-AS1	1	1.96
EDRF1-DT	1	1.96
EEF1AKMT2	1	1.96
EEF1B2	1	1.96
EEF1G	1	1.96
EEF2	1	1.96
EFCAB14	1	1.96
EFCAB14-AS1	1	1.96
EFCAB7	1	1.96
EFEMP2	1	1.96
EFHC2	1	1.96
EFHD1	1	1.96
EFNA2	1	1.96
EGFL6	1	1.96
EHBP1L1	1	1.96
EHD1	1	1.96
EI24	1	1.96
EID1	1	1.96
EIF1AD	1	1.96
EIF1AX	1	1.96
EIF1AX-AS1	1	1.96
EIF1AY	1	1.96
EIF2B3	1	1.96
EIF2S3	1	1.96
EIF3A	1	1.96
EIF3G	1	1.96
EIF4E2	1	1.96
EIF4ENIF1	1	1.96
EIF5B	1	1.96
ELAC1	1	1.96
ELANE	1	1.96
ELAVL1	1	1.96
ELAVL3	1	1.96
ELAVL4	1	1.96
ELK1	1	1.96
ELMOD1	1	1.96
ELOF1	1	1.96
ELOVL1	1	1.96
ELOVL3	1	1.96
ELP2	1	1.96
EMC1	1	1.96
EMC1-AS1	1	1.96
EMC6	1	1.96
EMID1	1	1.96
EML3	1	1.96
EML5	1	1.96
EMX2	1	1.96
EMX2OS	1	1.96
EN1	1	1.96
ENAM	1	1.96
ENDOD1	1	1.96
ENO1	1	1.96
ENO1-AS1	1	1.96
ENO3	1	1.96
ENO4	1	1.96
ENTPD1	1	1.96
ENTPD1-AS1	1	1.96
ENTPD7	1	1.96
EPB41L5	1	1.96
EPC2	1	1.96
EPGN	1	1.96
EPHA10	1	1.96
EPHA4	1	1.96
EPHX3	1	1.96
EPN2	1	1.96
EPN2-AS1	1	1.96
EPN2-IT1	1	1.96
EPOR	1	1.96
EPS15	1	1.96
EPS15L1	1	1.96
ERAS	1	1.96
ERBB4	1	1.96	oncogene, TSG
ERCC3	1	1.96	TSG
EREG	1	1.96
ERFE	1	1.96
ERG	1	1.96	oncogene, fusion
ERI3	1	1.96
ERI3-IT1	1	1.96
ERICH2	1	1.96
ERLIN1	1	1.96
ERMAP	1	1.96
ERMN	1	1.96
ERO1A	1	1.96
ERRFI1	1	1.96
ERVH48-1	1	1.96
ESAM	1	1.96
ESCO1	1	1.96
ESPN	1	1.96
ESPNL	1	1.96
ESRRA	1	1.96
ESS2	1	1.96
ETS1	1	1.96
ETS1-AS1	1	1.96
ETS2	1	1.96
EVA1B	1	1.96
EVA1C	1	1.96
EVC	1	1.96
EVC2	1	1.96
EVI5L	1	1.96
EVX2	1	1.96
EWSR1	1	1.96	oncogene, fusion
EXO5	1	1.96
EXOC5	1	1.96
EXOC6	1	1.96
EXOSC1	1	1.96
EXOSC10	1	1.96
EXOSC10-AS1	1	1.96
EXPH5	1	1.96
EXT2	1	1.96	TSG
EZHIP	1	1.96
F2	1	1.96
F2RL3	1	1.96
FAAH	1	1.96
FAAH2	1	1.96
FAAHP1	1	1.96
FADS1	1	1.96
FADS2	1	1.96
FADS3	1	1.96
FAF1	1	1.96
FAHD2A	1	1.96
FAHD2B	1	1.96
FAHD2CP	1	1.96
FAM104B	1	1.96
FAM106B	1	1.96
FAM111A	1	1.96
FAM111A-DT	1	1.96
FAM111B	1	1.96
FAM117B	1	1.96
FAM118B	1	1.96
FAM120C	1	1.96
FAM124B	1	1.96
FAM126B	1	1.96
FAM133DP	1	1.96
FAM138B	1	1.96
FAM138E	1	1.96
FAM151A	1	1.96
FAM156A	1	1.96
FAM156B	1	1.96
FAM160B1	1	1.96
FAM168A	1	1.96
FAM168B	1	1.96
FAM169B	1	1.96
FAM171B	1	1.96
FAM174B	1	1.96
FAM174C	1	1.96
FAM178B	1	1.96
FAM180B	1	1.96
FAM183A	1	1.96
FAM193A	1	1.96
FAM197Y9	1	1.96
FAM201B	1	1.96
FAM204A	1	1.96
FAM214A	1	1.96
FAM218A	1	1.96
FAM224A	1	1.96
FAM224B	1	1.96
FAM227B	1	1.96
FAM230A	1	1.96
FAM230B	1	1.96
FAM230D	1	1.96
FAM230E	1	1.96
FAM230F	1	1.96
FAM230G	1	1.96
FAM230H	1	1.96
FAM230I	1	1.96
FAM230J	1	1.96
FAM237A	1	1.96
FAM239A	1	1.96
FAM239B	1	1.96
FAM24A	1	1.96
FAM24B	1	1.96
FAM24B-CUZD1	1	1.96
FAM32A	1	1.96
FAM3B	1	1.96
FAM41AY1	1	1.96
FAM41AY2	1	1.96
FAM47A	1	1.96
FAM47B	1	1.96
FAM47C	1	1.96
FAM47E	1	1.96
FAM47E-STBD1	1	1.96
FAM53A	1	1.96
FAM53B	1	1.96
FAM53B-AS1	1	1.96
FAM76B	1	1.96
FAM81A	1	1.96
FAM83G	1	1.96
FAM86C2P	1	1.96
FAM86EP	1	1.96
FAM89B	1	1.96
FAM90A26	1	1.96
FAM95A	1	1.96
FAM9A	1	1.96
FAM9B	1	1.96
FAM9C	1	1.96
FANCB	1	1.96
FANCI	1	1.96	TSG
FANCM	1	1.96	TSG
FANK1	1	1.96
FANK1-AS1	1	1.96
FAP	1	1.96
FAR2P1	1	1.96
FAR2P2	1	1.96
FARSA	1	1.96
FARSA-AS1	1	1.96
FARSB	1	1.96
FASTKD1	1	1.96
FASTKD2	1	1.96
FAT3	1	1.96
FAU	1	1.96
FBLN7	1	1.96
FBN1	1	1.96
FBN3	1	1.96
FBXL12	1	1.96
FBXL15	1	1.96
FBXL22	1	1.96
FBXO15	1	1.96
FBXO2	1	1.96
FBXO34	1	1.96
FBXO36	1	1.96
FBXO44	1	1.96
FBXO6	1	1.96
FBXW10	1	1.96
FBXW4	1	1.96
FBXW4P1	1	1.96
FBXW9	1	1.96
FCER2	1	1.96
FCHSD2	1	1.96
FDCSP	1	1.96
FDX1	1	1.96
FDX2	1	1.96
FDXACB1	1	1.96
FECH	1	1.96
FEM1A	1	1.96
FEN1	1	1.96
FER1L5	1	1.96
FERMT2	1	1.96
FERMT3	1	1.96
FES	1	1.96	oncogene, TSG
FEV	1	1.96
FEZ1	1	1.96
FFAR4	1	1.96
FGD1	1	1.96
FGF22	1	1.96
FGF7	1	1.96
FGF8	1	1.96
FGFBP3	1	1.96
FGFR2	1	1.96	oncogene, fusion
FGFR3	1	1.96
FGFRL1	1	1.96
FGGY	1	1.96
FHL2	1	1.96
FHL3	1	1.96
FHOD3	1	1.96
FIBP	1	1.96
FIGN	1	1.96
FKBP2	1	1.96
FKBP3	1	1.96
FKBP7	1	1.96
FLACC1	1	1.96
FLI1	1	1.96
FLICR	1	1.96
FLJ22447	1	1.96
FLJ25758	1	1.96
FLJ42351	1	1.96
FLJ46875	1	1.96
FLRT1	1	1.96
FMNL2	1	1.96
FN1	1	1.96
FNBP4	1	1.96
FOLH1	1	1.96
FOLR1	1	1.96
FOLR2	1	1.96
FOLR3	1	1.96
FOSL1	1	1.96
FOXB1	1	1.96
FOXD2	1	1.96
FOXD2-AS1	1	1.96
FOXD3	1	1.96
FOXD3-AS1	1	1.96
FOXD4L1	1	1.96
FOXE3	1	1.96
FOXI2	1	1.96
FOXJ3	1	1.96
FOXO3B	1	1.96
FOXO6	1	1.96
FOXO6-AS1	1	1.96
FOXP3	1	1.96
FOXR1	1	1.96	oncogene, fusion
FOXR2	1	1.96
FOXRED1	1	1.96
FRA10AC1	1	1.96
FRAT1	1	1.96
FRAT2	1	1.96
FRGCA	1	1.96
FRMD6	1	1.96
FRMD6-AS1	1	1.96
FRMD6-AS2	1	1.96
FRMD8	1	1.96
FRMPD4	1	1.96
FRYL	1	1.96
FRZB	1	1.96
FSCB	1	1.96
FSD1	1	1.96
FSIP2	1	1.96
FSIP2-AS1	1	1.96
FSIP2-AS2	1	1.96
FSTL3	1	1.96
FTCDNL1	1	1.96
FTH1	1	1.96
FTHL17	1	1.96
FTHL18	1	1.96
FTLP10	1	1.96
FTSJ1	1	1.96
FUNDC1	1	1.96
FURIN	1	1.96
FUT3	1	1.96
FUT4	1	1.96
FUT5	1	1.96
FUT6	1	1.96
FXYD2	1	1.96
FXYD6	1	1.96
FXYD6-FXYD2	1	1.96
FYB2	1	1.96
FZD5	1	1.96
FZD7	1	1.96
FZR1	1	1.96
G3BP2	1	1.96
G6PC2	1	1.96
GAB2	1	1.96
GAB4	1	1.96
GABARAPL3	1	1.96
GABPB1	1	1.96
GABPB1-AS1	1	1.96
GABPB1-IT1	1	1.96
GABRA5	1	1.96
GABRB3	1	1.96
GABRG3	1	1.96
GABRG3-AS1	1	1.96
GACAT1	1	1.96
GAD1	1	1.96
GADD45B	1	1.96
GADD45GIP1	1	1.96
GAGE1	1	1.96
GAGE10	1	1.96
GAGE12B	1	1.96
GAGE12C	1	1.96
GAGE12D	1	1.96
GAGE12E	1	1.96
GAGE12F	1	1.96
GAGE12G	1	1.96
GAGE12H	1	1.96
GAGE12I	1	1.96
GAGE12J	1	1.96
GAGE13	1	1.96
GAGE2A	1	1.96
GAGE2B	1	1.96
GAGE2C	1	1.96
GAGE2D	1	1.96
GAGE2E	1	1.96
GAGE4	1	1.96
GAGE5	1	1.96
GAGE6	1	1.96
GAGE7	1	1.96
GAGE8	1	1.96
GAK	1	1.96
GAL3ST1	1	1.96
GAL3ST3	1	1.96
GALC	1	1.96
GALK2	1	1.96
GALNT1	1	1.96
GALNT13	1	1.96
GALNT3	1	1.96
GALNT5	1	1.96
GALR1	1	1.96
GAMT	1	1.96
GANAB	1	1.96
GAS2L1	1	1.96
GATA1	1	1.96	oncogene, TSG
GATA6	1	1.96
GATA6-AS1	1	1.96
GBF1	1	1.96
GBX2	1	1.96
GC	1	1.96
GCA	1	1.96
GCC2	1	1.96
GCC2-AS1	1	1.96
GCDH	1	1.96
GCG	1	1.96
GCH1	1	1.96
GCNT3	1	1.96
GCOM1	1	1.96
GCSHP3	1	1.96
GCSIR	1	1.96
GDPGP1	1	1.96
GEMIN8	1	1.96
GET1	1	1.96
GET1-SH3BGR	1	1.96
GET3	1	1.96
GFRA1	1	1.96
GGT1	1	1.96
GGT2	1	1.96
GGT3P	1	1.96
GGT5	1	1.96
GGT6	1	1.96
GGTLC2	1	1.96
GGTLC3	1	1.96
GIGYF2	1	1.96
GIPC1	1	1.96
GIPC3	1	1.96
GJA9	1	1.96
GJA9-MYCBP	1	1.96
GK	1	1.96
GK3P	1	1.96
GLB1L	1	1.96
GLB1L2	1	1.96
GLB1L3	1	1.96
GLDN	1	1.96
GLI2	1	1.96
GLIPR1	1	1.96
GLIPR1L1	1	1.96
GLIPR1L2	1	1.96
GLIS1	1	1.96
GLOD5	1	1.96
GLRA2	1	1.96
GLS	1	1.96
GLTPD2	1	1.96
GLYAT	1	1.96
GLYATL1	1	1.96
GLYATL1B	1	1.96
GLYATL2	1	1.96
GMFB	1	1.96
GMPPA	1	1.96
GNA11	1	1.96
GNA15	1	1.96
GNAZ	1	1.96
GNB1L	1	1.96
GNB5	1	1.96
GNG14	1	1.96
GNG2	1	1.96
GNG3	1	1.96
GNG7	1	1.96
GNL2	1	1.96
GNL3L	1	1.96
GNPNAT1	1	1.96
GNRHR	1	1.96
GOLGA2P11	1	1.96
GOLGA2P2Y	1	1.96
GOLGA2P3Y	1	1.96
GOLGA6L1	1	1.96
GOLGA6L2	1	1.96
GOLGA6L22	1	1.96
GOLGA7B	1	1.96
GOLGA8DP	1	1.96
GOLGA8F	1	1.96
GOLGA8G	1	1.96
GOLGA8H	1	1.96
GOLGA8S	1	1.96
GORASP2	1	1.96
GOT1	1	1.96
GP1BA	1	1.96
GP1BB	1	1.96
GPAM	1	1.96
GPAT2	1	1.96
GPBAR1	1	1.96
GPBP1L1	1	1.96
GPC1	1	1.96
GPD2	1	1.96
GPHA2	1	1.96
GPKOW	1	1.96
GPM6B	1	1.96
GPR1	1	1.96
GPR1-AS	1	1.96
GPR108	1	1.96
GPR135	1	1.96
GPR137	1	1.96
GPR137C	1	1.96
GPR143	1	1.96
GPR148	1	1.96
GPR152	1	1.96
GPR153	1	1.96
GPR155	1	1.96
GPR157	1	1.96
GPR17	1	1.96
GPR173	1	1.96
GPR26	1	1.96
GPR34	1	1.96
GPR35	1	1.96
GPR39	1	1.96
GPR45	1	1.96
GPR55	1	1.96
GPR65	1	1.96
GPR78	1	1.96
GPR82	1	1.96
GPR83	1	1.96
GPX4	1	1.96
GPX7	1	1.96
GRAMD1B	1	1.96
GRAP	1	1.96
GRAPL	1	1.96
GRB14	1	1.96
GRIA4	1	1.96
GRIK3	1	1.96
GRIK4	1	1.96
GRIN3B	1	1.96
GRIPAP1	1	1.96
GRK2	1	1.96
GRK3	1	1.96
GRK4	1	1.96
GRK5	1	1.96
GRP	1	1.96
GRPEL1	1	1.96
GRPR	1	1.96
GRSF1	1	1.96
GS1-594A7.3	1	1.96
GS1-600G8.3	1	1.96
GSC2	1	1.96
GSEC	1	1.96
GSPT2	1	1.96
GSTO1	1	1.96
GSTO2	1	1.96
GSTP1	1	1.96
GSTT2	1	1.96
GSTT2B	1	1.96
GSTT4	1	1.96
GSTTP2	1	1.96
GSX2	1	1.96
GTDC1	1	1.96
GTF2A2	1	1.96
GTF2F1	1	1.96
GTF3C3	1	1.96
GTPBP3	1	1.96
GTPBP6	1	1.96
GTSCR1	1	1.96
GUCA2A	1	1.96
GUCA2B	1	1.96
GUCD1	1	1.96
GUCY1A2	1	1.96
GUCY2GP	1	1.96
GULP1	1	1.96
GUSBP11	1	1.96
GXYLT1	1	1.96
GYG2	1	1.96
GYG2P1	1	1.96
GYPC	1	1.96
GZMM	1	1.96
H2AP	1	1.96
H2AX	1	1.96
H2BS1	1	1.96
H6PD	1	1.96
HACD3	1	1.96
HAGLR	1	1.96
HAGLROS	1	1.96
HAPLN3	1	1.96
HARBI1	1	1.96
HASPIN	1	1.96
HAT1	1	1.96
HAUS3	1	1.96
HAUS8	1	1.96
HCCS	1	1.96
HCN2	1	1.96
HDAC4	1	1.96
HDAC4-AS1	1	1.96
HDAC6	1	1.96
HDC	1	1.96
HDDC3	1	1.96
HDGFL2	1	1.96
HDHD5	1	1.96
HDHD5-AS1	1	1.96
HDLBP	1	1.96
HEAT2	1	1.96
HECTD2	1	1.96
HECTD2-AS1	1	1.96
HECTD3	1	1.96
HECW2	1	1.96
HECW2-AS1	1	1.96
HELLS	1	1.96
HEPACAM	1	1.96
HEPHL1	1	1.96
HEPN1	1	1.96
HERC1	1	1.96
HERC2P11	1	1.96
HERC2P2	1	1.96
HERC2P7	1	1.96
HES2	1	1.96
HES3	1	1.96
HES6	1	1.96
HEYL	1	1.96
HGFAC	1	1.96
HHEX	1	1.96
HIBCH	1	1.96
HIC2	1	1.96
HIF1A	1	1.96	oncogene
HIF1A-AS1	1	1.96
HIF1A-AS2	1	1.96
HIF1A-AS3	1	1.96
HIF1AN	1	1.96
HINFP	1	1.96
HIRA	1	1.96
HIVEP3	1	1.96
HJURP	1	1.96
HLCS	1	1.96
HMBS	1	1.96
HMG20B	1	1.96
HMGN1	1	1.96
HMGXB4	1	1.96
HMOX1	1	1.96
HMSD	1	1.96
HMX1	1	1.96
HMX2	1	1.96
HMX3	1	1.96
HNMT	1	1.96
HNRNPA1P10	1	1.96
HNRNPA3	1	1.96
HNRNPCL1	1	1.96
HNRNPCL2	1	1.96
HNRNPCL3	1	1.96
HNRNPCL4	1	1.96
HNRNPKP3	1	1.96
HNRNPM	1	1.96
HNRNPUL2	1	1.96
HNRNPUL2-BSCL2	1	1.96
HOATZ	1	1.96
HOGA1	1	1.96
HOOK1	1	1.96
HOOK2	1	1.96
HORMAD2	1	1.96
HORMAD2-AS1	1	1.96
HOXD-AS2	1	1.96
HOXD1	1	1.96
HOXD10	1	1.96
HOXD11	1	1.96	oncogene, fusion
HOXD12	1	1.96
HOXD13	1	1.96	oncogene, fusion
HOXD3	1	1.96
HOXD4	1	1.96
HOXD8	1	1.96
HOXD9	1	1.96
HPCAL4	1	1.96
HPDL	1	1.96
HPS1	1	1.96
HPS4	1	1.96
HPS6	1	1.96
HPSE2	1	1.96
HRH4	1	1.96
HS6ST1	1	1.96
HSBP1L1	1	1.96
HSCB	1	1.96
HSD11B1L	1	1.96
HSD17B10	1	1.96
HSD17B12	1	1.96
HSFY1	1	1.96
HSFY1P1	1	1.96
HSFY2	1	1.96
HSH2D	1	1.96
HSP90AB4P	1	1.96
HSP90B2P	1	1.96
HSPA12A	1	1.96
HSPA13	1	1.96
HSPA8	1	1.96
HSPB11	1	1.96
HSPB2	1	1.96
HSPB2-C11orf52	1	1.96
HSPD1	1	1.96
HSPE1	1	1.96
HSPE1-MOB4	1	1.96
HTN1	1	1.96
HTN3	1	1.96
HTR2B	1	1.96
HTR3A	1	1.96
HTR3B	1	1.96
HTR6	1	1.96
HTR7	1	1.96
HTRA1	1	1.96
HTRA3	1	1.96
HTT	1	1.96
HTT-AS	1	1.96
HUNK	1	1.96
HUWE1	1	1.96
HYI	1	1.96
HYLS1	1	1.96
HYOU1	1	1.96
ICA1L	1	1.96
ICAM1	1	1.96
ICAM3	1	1.96
ICAM4	1	1.96
ICAM5	1	1.96
ICE2	1	1.96
ICMT	1	1.96
ICOS	1	1.96
IDE	1	1.96
IDH1	1	1.96
IDH1-AS1	1	1.96
IDH2	1	1.96
IDH2-DT	1	1.96
IDUA	1	1.96
IER2	1	1.96
IFFO2	1	1.96
IFIH1	1	1.96
IFNAR1	1	1.96
IFNAR2	1	1.96
IFNGR2	1	1.96
IFT46	1	1.96
IGDCC3	1	1.96
IGDCC4	1	1.96
IGF1R	1	1.96
IGFBP2	1	1.96
IGFBP5	1	1.96
IGHV1OR15-1	1	1.96
IGHV1OR15-3	1	1.96
IGLL1	1	1.96
IGLL3P	1	1.96
IGLL5	1	1.96
IGSF21	1	1.96
IGSF5	1	1.96
IGSF9B	1	1.96
IHH	1	1.96
IKZF2	1	1.96
IKZF5	1	1.96
IL10RA	1	1.96
IL10RB	1	1.96
IL10RB-DT	1	1.96
IL17RA	1	1.96
IL18	1	1.96
IL18BP	1	1.96
IL18R1	1	1.96
IL18RAP	1	1.96
IL1A	1	1.96
IL1B	1	1.96
IL1F10	1	1.96
IL1R1	1	1.96
IL1R2	1	1.96
IL1RAPL1	1	1.96
IL1RL1	1	1.96
IL1RL2	1	1.96
IL1RN	1	1.96
IL27RA	1	1.96
IL36A	1	1.96
IL36B	1	1.96
IL36G	1	1.96
IL36RN	1	1.96
IL37	1	1.96
IL3RA	1	1.96
ILF3	1	1.96
ILF3-DT	1	1.96
ILKAP	1	1.96
ILVBL	1	1.96
IMP4	1	1.96
IMPACT	1	1.96
INA	1	1.96
INCA1	1	1.96
INCENP	1	1.96
INE1	1	1.96
INE2	1	1.96
INHA	1	1.96
INHBB	1	1.96
INO80C	1	1.96
INO80D	1	1.96
INPP1	1	1.96
INPP4A	1	1.96
INPP5B	1	1.96
INPP5D	1	1.96
INPP5F	1	1.96
INPP5J	1	1.96
INPPL1	1	1.96
INSIG2	1	1.96
INSL5	1	1.96
INSR	1	1.96
INSYN2A	1	1.96
INTS14	1	1.96
INTS4	1	1.96
INTS5	1	1.96
IPO13	1	1.96
IPP	1	1.96
IPW	1	1.96
IQCA1	1	1.96
IQCH	1	1.96
IQGAP1	1	1.96
IQSEC2	1	1.96
IRAIN	1	1.96
IRAK4	1	1.96
IRS1	1	1.96
ISG20	1	1.96
ISX	1	1.96
ITGA4	1	1.96
ITGA6	1	1.96
ITGA6-AS1	1	1.96
ITGAE	1	1.96
ITGAV	1	1.96
ITGB3BP	1	1.96
ITGB6	1	1.96
ITIH6	1	1.96
ITM2C	1	1.96
ITPRID2	1	1.96
ITPRIP	1	1.96
ITPRIP-AS1	1	1.96
ITPRIPL1	1	1.96
IWS1	1	1.96
IZUMO1R	1	1.96
IZUMO4	1	1.96
JADE3	1	1.96
JAK1	1	1.96	oncogene, TSG
JAKMIP1	1	1.96
JAM3	1	1.96
JAML	1	1.96
JCHAIN	1	1.96
JHY	1	1.96
JKAMP	1	1.96
JRKL	1	1.96
JRKL-AS1	1	1.96
JSRP1	1	1.96
JUNB	1	1.96
KANK2	1	1.96
KANK3	1	1.96
KANK4	1	1.96
KANSL1L	1	1.96
KANSL1L-AS1	1	1.96
KANSL3	1	1.96
KANTR	1	1.96
KAT5	1	1.96
KAZALD1	1	1.96
KAZN	1	1.96
KAZN-AS1	1	1.96
KBTBD13	1	1.96
KBTBD3	1	1.96
KBTBD4	1	1.96
KC6	1	1.96
KCNAB2	1	1.96
KCNC2	1	1.96
KCND1	1	1.96
KCNE3	1	1.96
KCNE4	1	1.96
KCNG2	1	1.96
KCNH7	1	1.96
KCNH7-AS1	1	1.96
KCNIP2	1	1.96
KCNIP2-AS1	1	1.96
KCNIP3	1	1.96
KCNJ1	1	1.96
KCNJ12	1	1.96
KCNJ13	1	1.96
KCNJ15	1	1.96
KCNJ3	1	1.96
KCNJ5	1	1.96
KCNJ6	1	1.96
KCNK10	1	1.96
KCNK18	1	1.96
KCNK4	1	1.96
KCNK4-TEX40	1	1.96
KCNK7	1	1.96
KCNQ4	1	1.96
KCTD1	1	1.96
KCTD14	1	1.96
KCTD18	1	1.96
KCTD21	1	1.96
KCTD21-AS1	1	1.96
KDM2A	1	1.96
KDM4A	1	1.96
KDM4A-AS1	1	1.96
KDM4B	1	1.96
KDM4D	1	1.96
KDM4E	1	1.96
KDM5C	1	1.96	TSG
KDM5D	1	1.96
KDM6A	1	1.96
KDSR	1	1.96
KEAP1	1	1.96
KHSRP	1	1.96
KIAA0232	1	1.96
KIAA0586	1	1.96
KIAA0754	1	1.96
KIAA1328	1	1.96
KIAA1656	1	1.96
KIAA1671	1	1.96
KIAA1671-AS1	1	1.96
KIAA2012	1	1.96
KIAA2012-AS1	1	1.96
KIAA2013	1	1.96
KIF11	1	1.96
KIF1A	1	1.96
KIF1B	1	1.96
KIF1C	1	1.96
KIF1C-AS1	1	1.96
KIF21A	1	1.96
KIF2C	1	1.96
KIF5C	1	1.96
KIF7	1	1.96
KIRREL3	1	1.96
KIRREL3-AS2	1	1.96
KIRREL3-AS3	1	1.96
KISS1R	1	1.96
KITLG	1	1.96
KLC2	1	1.96
KLF1	1	1.96
KLF16	1	1.96
KLF17	1	1.96
KLF18	1	1.96
KLF2	1	1.96
KLF7	1	1.96
KLF8	1	1.96
KLHDC1	1	1.96
KLHDC2	1	1.96
KLHDC7A	1	1.96
KLHL15	1	1.96
KLHL2	1	1.96
KLHL21	1	1.96
KLHL22	1	1.96
KLHL23	1	1.96
KLHL25	1	1.96
KLHL28	1	1.96
KLHL30	1	1.96
KLHL34	1	1.96
KLHL41	1	1.96
KMT2A	1	1.96	oncogene, fusion
KMT5B	1	1.96
KNCN	1	1.96
KRBOX4	1	1.96
KREMEN1	1	1.96
KRI1	1	1.96
KRR1	1	1.96
KRT16P3	1	1.96
KRTAP11-1	1	1.96
KRTAP13-1	1	1.96
KRTAP13-2	1	1.96
KRTAP13-3	1	1.96
KRTAP13-4	1	1.96
KRTAP15-1	1	1.96
KRTAP19-1	1	1.96
KRTAP19-2	1	1.96
KRTAP19-3	1	1.96
KRTAP19-4	1	1.96
KRTAP19-5	1	1.96
KRTAP19-6	1	1.96
KRTAP19-7	1	1.96
KRTAP19-8	1	1.96
KRTAP20-1	1	1.96
KRTAP20-2	1	1.96
KRTAP20-3	1	1.96
KRTAP20-4	1	1.96
KRTAP21-1	1	1.96
KRTAP21-2	1	1.96
KRTAP21-3	1	1.96
KRTAP22-1	1	1.96
KRTAP22-2	1	1.96
KRTAP23-1	1	1.96
KRTAP24-1	1	1.96
KRTAP25-1	1	1.96
KRTAP26-1	1	1.96
KRTAP27-1	1	1.96
KRTAP6-1	1	1.96
KRTAP6-2	1	1.96
KRTAP6-3	1	1.96
KRTAP7-1	1	1.96
KRTAP8-1	1	1.96
KTI12	1	1.96
KTN1	1	1.96	fusion
KTN1-AS1	1	1.96
KYNU	1	1.96
L1TD1	1	1.96
L2HGDH	1	1.96
L3HYPDH	1	1.96
LACTB	1	1.96
LAMA3	1	1.96
LAMTOR1	1	1.96
LANCL1	1	1.96
LANCL1-AS1	1	1.96
LANCL3	1	1.96
LARGE2	1	1.96
LAYN	1	1.96
LBHD1	1	1.96
LBX1	1	1.96
LBX1-AS1	1	1.96
LCA5L	1	1.96
LCOR	1	1.96
LCT	1	1.96
LCT-AS1	1	1.96
LCTL	1	1.96
LDB1	1	1.96
LDHAL6B	1	1.96
LDLR	1	1.96
LDLR-AS1	1	1.96
LDLRAD1	1	1.96
LEO1	1	1.96
LEPR	1	1.96
LEPROT	1	1.96
LETM1	1	1.96
LEXM	1	1.96
LGALS12	1	1.96
LGALS3	1	1.96
LGALS9B	1	1.96
LGI1	1	1.96
LHPP	1	1.96
LIF	1	1.96
LIF-AS1	1	1.96
LIMK2	1	1.96
LIMS1	1	1.96
LIMS1-AS1	1	1.96
LIMS2	1	1.96
LIMS3	1	1.96
LIMS3-LOC440895	1	1.96
LIMS4	1	1.96
LIN7A	1	1.96
LINC-ROR	1	1.96
LINC00052	1	1.96
LINC00102	1	1.96
LINC00106	1	1.96
LINC00111	1	1.96
LINC00112	1	1.96
LINC00114	1	1.96
LINC00159	1	1.96
LINC00163	1	1.96
LINC00167	1	1.96
LINC00205	1	1.96
LINC00216	1	1.96
LINC00278	1	1.96
LINC00279	1	1.96
LINC00280	1	1.96
LINC00301	1	1.96
LINC00305	1	1.96
LINC00307	1	1.96
LINC00313	1	1.96
LINC00316	1	1.96
LINC00317	1	1.96
LINC00319	1	1.96
LINC00320	1	1.96
LINC00322	1	1.96
LINC00323	1	1.96
LINC00334	1	1.96
LINC00337	1	1.96
LINC00342	1	1.96
LINC00466	1	1.96
LINC00471	1	1.96
LINC00479	1	1.96
LINC00502	1	1.96
LINC00519	1	1.96
LINC00520	1	1.96
LINC00528	1	1.96
LINC00601	1	1.96
LINC00607	1	1.96
LINC00608	1	1.96
LINC00640	1	1.96
LINC00648	1	1.96
LINC00661	1	1.96
LINC00683	1	1.96
LINC00685	1	1.96
LINC00853	1	1.96
LINC00866	1	1.96
LINC00867	1	1.96
LINC00871	1	1.96
LINC00895	1	1.96
LINC00896	1	1.96
LINC00900	1	1.96
LINC00905	1	1.96
LINC00907	1	1.96
LINC00908	1	1.96
LINC00909	1	1.96
LINC00923	1	1.96
LINC00924	1	1.96
LINC00926	1	1.96
LINC00928	1	1.96
LINC00929	1	1.96
LINC00930	1	1.96
LINC00945	1	1.96
LINC00955	1	1.96
LINC01002	1	1.96
LINC01029	1	1.96
LINC01087	1	1.96
LINC01090	1	1.96
LINC01101	1	1.96
LINC01102	1	1.96
LINC01103	1	1.96
LINC01104	1	1.96
LINC01106	1	1.96
LINC01107	1	1.96
LINC01114	1	1.96
LINC01116	1	1.96
LINC01117	1	1.96
LINC01120	1	1.96
LINC01123	1	1.96
LINC01124	1	1.96
LINC01127	1	1.96
LINC01134	1	1.96
LINC01137	1	1.96
LINC01144	1	1.96
LINC01146	1	1.96
LINC01147	1	1.96
LINC01159	1	1.96
LINC01169	1	1.96
LINC01173	1	1.96
LINC01186	1	1.96
LINC01191	1	1.96
LINC01197	1	1.96
LINC01203	1	1.96
LINC01204	1	1.96
LINC01280	1	1.96
LINC01281	1	1.96
LINC01282	1	1.96
LINC01284	1	1.96
LINC01303	1	1.96
LINC01305	1	1.96
LINC01311	1	1.96
LINC01343	1	1.96
LINC01345	1	1.96
LINC01346	1	1.96
LINC01359	1	1.96
LINC01389	1	1.96
LINC01395	1	1.96
LINC01396	1	1.96
LINC01398	1	1.96
LINC01399	1	1.96
LINC01412	1	1.96
LINC01413	1	1.96
LINC01415	1	1.96
LINC01416	1	1.96
LINC01422	1	1.96
LINC01423	1	1.96
LINC01425	1	1.96
LINC01435	1	1.96
LINC01436	1	1.96
LINC01456	1	1.96
LINC01473	1	1.96
LINC01475	1	1.96
LINC01477	1	1.96
LINC01490	1	1.96
LINC01491	1	1.96
LINC01493	1	1.96
LINC01494	1	1.96
LINC01496	1	1.96
LINC01499	1	1.96
LINC01500	1	1.96
LINC01514	1	1.96
LINC01521	1	1.96
LINC01537	1	1.96
LINC01538	1	1.96
LINC01539	1	1.96
LINC01541	1	1.96
LINC01543	1	1.96
LINC01544	1	1.96
LINC01545	1	1.96
LINC01546	1	1.96
LINC01548	1	1.96
LINC01560	1	1.96
LINC01561	1	1.96
LINC01562	1	1.96
LINC01563	1	1.96
LINC01579	1	1.96
LINC01580	1	1.96
LINC01581	1	1.96
LINC01582	1	1.96
LINC01584	1	1.96
LINC01585	1	1.96
LINC01586	1	1.96
LINC01587	1	1.96
LINC01588	1	1.96
LINC01593	1	1.96
LINC01594	1	1.96
LINC01599	1	1.96
LINC01614	1	1.96
LINC01630	1	1.96
LINC01634	1	1.96
LINC01637	1	1.96
LINC01638	1	1.96
LINC01646	1	1.96
LINC01647	1	1.96
LINC01654	1	1.96
LINC01659	1	1.96
LINC01664	1	1.96
LINC01665	1	1.96
LINC01668	1	1.96
LINC01669	1	1.96
LINC01671	1	1.96
LINC01672	1	1.96
LINC01674	1	1.96
LINC01679	1	1.96
LINC01685	1	1.96
LINC01690	1	1.96
LINC01694	1	1.96
LINC01700	1	1.96
LINC01714	1	1.96
LINC01739	1	1.96
LINC01748	1	1.96
LINC01753	1	1.96
LINC01755	1	1.96
LINC01767	1	1.96
LINC01771	1	1.96
LINC01775	1	1.96
LINC01777	1	1.96
LINC01784	1	1.96
LINC01790	1	1.96
LINC01792	1	1.96
LINC01796	1	1.96
LINC01802	1	1.96
LINC01803	1	1.96
LINC01806	1	1.96
LINC01807	1	1.96
LINC01817	1	1.96
LINC01821	1	1.96
LINC01826	1	1.96
LINC01831	1	1.96
LINC01832	1	1.96
LINC01841	1	1.96
LINC01842	1	1.96
LINC01849	1	1.96
LINC01854	1	1.96
LINC01855	1	1.96
LINC01856	1	1.96
LINC01857	1	1.96
LINC01876	1	1.96
LINC01877	1	1.96
LINC01878	1	1.96
LINC01879	1	1.96
LINC01886	1	1.96
LINC01891	1	1.96
LINC01893	1	1.96
LINC01894	1	1.96
LINC01898	1	1.96
LINC01899	1	1.96
LINC01902	1	1.96
LINC01905	1	1.96
LINC01907	1	1.96
LINC01909	1	1.96
LINC01910	1	1.96
LINC01915	1	1.96
LINC01917	1	1.96
LINC01918	1	1.96
LINC01919	1	1.96
LINC01920	1	1.96
LINC01921	1	1.96
LINC01922	1	1.96
LINC01923	1	1.96
LINC01924	1	1.96
LINC01926	1	1.96
LINC01927	1	1.96
LINC01929	1	1.96
LINC01931	1	1.96
LINC01934	1	1.96
LINC01935	1	1.96
LINC01940	1	1.96
LINC01941	1	1.96
LINC01945	1	1.96
LINC01953	1	1.96
LINC01960	1	1.96
LINC01963	1	1.96
LINC01975	1	1.96
LINC01996	1	1.96
LINC02088	1	1.96
LINC02098	1	1.96
LINC02154	1	1.96
LINC02171	1	1.96
LINC02203	1	1.96
LINC02206	1	1.96
LINC02207	1	1.96
LINC02246	1	1.96
LINC02251	1	1.96
LINC02254	1	1.96
LINC02258	1	1.96
LINC02283	1	1.96
LINC02302	1	1.96
LINC02303	1	1.96
LINC02310	1	1.96
LINC02322	1	1.96
LINC02330	1	1.96
LINC02346	1	1.96
LINC02348	1	1.96
LINC02349	1	1.96
LINC02351	1	1.96
LINC02400	1	1.96
LINC02402	1	1.96
LINC02424	1	1.96
LINC02426	1	1.96
LINC02447	1	1.96
LINC02450	1	1.96
LINC02451	1	1.96
LINC02461	1	1.96
LINC02471	1	1.96
LINC02478	1	1.96
LINC02481	1	1.96
LINC02482	1	1.96
LINC02483	1	1.96
LINC02490	1	1.96
LINC02495	1	1.96
LINC02499	1	1.96
LINC02517	1	1.96
LINC02550	1	1.96
LINC02551	1	1.96
LINC02552	1	1.96
LINC02554	1	1.96
LINC02556	1	1.96
LINC02562	1	1.96
LINC02565	1	1.96
LINC02568	1	1.96
LINC02572	1	1.96
LINC02573	1	1.96
LINC02582	1	1.96
LINC02595	1	1.96
LINC02601	1	1.96
LINC02606	1	1.96
LINC02610	1	1.96
LINC02611	1	1.96
LINC02612	1	1.96
LINC02620	1	1.96
LINC02624	1	1.96
LINC02626	1	1.96
LINC02627	1	1.96
LINC02653	1	1.96
LINC02681	1	1.96
LINC02685	1	1.96
LINC02687	1	1.96
LINC02693	1	1.96
LINC02696	1	1.96
LINC02702	1	1.96
LINC02712	1	1.96
LINC02714	1	1.96
LINC02716	1	1.96
LINC02719	1	1.96
LINC02720	1	1.96
LINC02724	1	1.96
LINC02728	1	1.96
LINC02731	1	1.96
LINC02732	1	1.96
LINC02735	1	1.96
LINC02737	1	1.96
LINC02740	1	1.96
LINC02743	1	1.96
LINC02745	1	1.96
LINC02746	1	1.96
LINC02759	1	1.96
LINC02760	1	1.96
LINC02762	1	1.96
LINC02763	1	1.96
LINC02764	1	1.96
LINC02783	1	1.96
LINC02864	1	1.96
LINC02873	1	1.96
LINC02882	1	1.96
LINC02883	1	1.96
LINC02885	1	1.96
LINGO3	1	1.96
LINS1	1	1.96
LIPC	1	1.96
LIPC-AS1	1	1.96
LIPI	1	1.96
LIPT1	1	1.96
LIPT2	1	1.96
LIVAR	1	1.96
LL22NC03-63E9.3	1	1.96
LMAN1	1	1.96
LMAN2L	1	1.96
LMNB2	1	1.96
LNCOG	1	1.96
LNCTAM34A	1	1.96
LNPK	1	1.96
LOC100128108	1	1.96
LOC100128494	1	1.96
LOC100128568	1	1.96
LOC100129175	1	1.96
LOC100129203	1	1.96
LOC100129917	1	1.96
LOC100129931	1	1.96
LOC100130268	1	1.96
LOC100130449	1	1.96
LOC100130452	1	1.96
LOC100130691	1	1.96
LOC100130872	1	1.96
LOC100130950	1	1.96
LOC100130987	1	1.96
LOC100131626	1	1.96
LOC100132078	1	1.96
LOC100132202	1	1.96
LOC100132686	1	1.96
LOC100133286	1	1.96
LOC100133315	1	1.96
LOC100133920	1	1.96
LOC100144595	1	1.96
LOC100286922	1	1.96
LOC100287010	1	1.96
LOC100287072	1	1.96
LOC100287387	1	1.96
LOC100287837	1	1.96
LOC100287896	1	1.96
LOC100288123	1	1.96
LOC100288570	1	1.96
LOC100288728	1	1.96
LOC100289333	1	1.96
LOC100421746	1	1.96
LOC100422556	1	1.96
LOC100499194	1	1.96
LOC100505549	1	1.96
LOC100505555	1	1.96
LOC100505797	1	1.96
LOC100506076	1	1.96
LOC100506123	1	1.96
LOC100506124	1	1.96
LOC100506403	1	1.96
LOC100506444	1	1.96
LOC100506730	1	1.96
LOC100507283	1	1.96
LOC100507334	1	1.96
LOC100507373	1	1.96
LOC100507384	1	1.96
LOC100507443	1	1.96
LOC100507472	1	1.96
LOC100507548	1	1.96
LOC100507564	1	1.96
LOC100507599	1	1.96
LOC100507634	1	1.96
LOC100509620	1	1.96
LOC100652768	1	1.96
LOC100652931	1	1.96
LOC100996351	1	1.96
LOC101559451	1	1.96
LOC101926913	1	1.96
LOC101926944	1	1.96
LOC101926964	1	1.96
LOC101927053	1	1.96
LOC101927055	1	1.96
LOC101927079	1	1.96
LOC101927157	1	1.96
LOC101927237	1	1.96
LOC101927278	1	1.96
LOC101927310	1	1.96
LOC101927322	1	1.96
LOC101927418	1	1.96
LOC101927476	1	1.96
LOC101927495	1	1.96
LOC101927509	1	1.96
LOC101927571	1	1.96
LOC101927620	1	1.96
LOC101927635	1	1.96
LOC101927690	1	1.96
LOC101927692	1	1.96
LOC101927709	1	1.96
LOC101927751	1	1.96
LOC101927789	1	1.96
LOC101927839	1	1.96
LOC101927881	1	1.96
LOC101927911	1	1.96
LOC101927960	1	1.96
LOC101927989	1	1.96
LOC101928069	1	1.96
LOC101928107	1	1.96
LOC101928201	1	1.96
LOC101928269	1	1.96
LOC101928273	1	1.96
LOC101928279	1	1.96
LOC101928306	1	1.96
LOC101928386	1	1.96
LOC101928389	1	1.96
LOC101928398	1	1.96
LOC101928424	1	1.96
LOC101928535	1	1.96
LOC101928627	1	1.96
LOC101928725	1	1.96
LOC101928844	1	1.96
LOC101928847	1	1.96
LOC101928881	1	1.96
LOC101928894	1	1.96
LOC101928896	1	1.96
LOC101928907	1	1.96
LOC101928940	1	1.96
LOC101928985	1	1.96
LOC101928988	1	1.96
LOC101929089	1	1.96
LOC101929141	1	1.96
LOC101929148	1	1.96
LOC101929208	1	1.96
LOC101929227	1	1.96
LOC101929295	1	1.96
LOC101929319	1	1.96
LOC101929340	1	1.96
LOC101929372	1	1.96
LOC101929427	1	1.96
LOC101929473	1	1.96
LOC101929512	1	1.96
LOC101929532	1	1.96
LOC101929536	1	1.96
LOC101929538	1	1.96
LOC101929626	1	1.96
LOC101929633	1	1.96
LOC101929653	1	1.96
LOC101929935	1	1.96
LOC101930094	1	1.96
LOC102723335	1	1.96
LOC102723493	1	1.96
LOC102723534	1	1.96
LOC102723604	1	1.96
LOC102723623	1	1.96
LOC102723665	1	1.96
LOC102723838	1	1.96
LOC102724058	1	1.96
LOC102724064	1	1.96
LOC102724301	1	1.96
LOC102724452	1	1.96
LOC102724624	1	1.96
LOC102724760	1	1.96
LOC102724770	1	1.96
LOC102724788	1	1.96
LOC102724849	1	1.96
LOC102725072	1	1.96
LOC104613533	1	1.96
LOC105369201	1	1.96
LOC105369212	1	1.96
LOC105369306	1	1.96
LOC105369332	1	1.96
LOC105369438	1	1.96
LOC105369507	1	1.96
LOC105369509	1	1.96
LOC105369532	1	1.96
LOC105369535	1	1.96
LOC105369879	1	1.96
LOC105370473	1	1.96
LOC105370489	1	1.96
LOC105370829	1	1.96
LOC105370954	1	1.96
LOC105370980	1	1.96
LOC105371031	1	1.96
LOC105371592	1	1.96
LOC105372028	1	1.96
LOC105372038	1	1.96
LOC105372068	1	1.96
LOC105372069	1	1.96
LOC105372071	1	1.96
LOC105372179	1	1.96
LOC105372273	1	1.96
LOC105372977	1	1.96
LOC105372990	1	1.96
LOC105373156	1	1.96
LOC105373496	1	1.96
LOC105373553	1	1.96
LOC105373562	1	1.96
LOC105373609	1	1.96
LOC105373656	1	1.96
LOC105373759	1	1.96
LOC105373782	1	1.96
LOC105373805	1	1.96
LOC105373876	1	1.96
LOC105374338	1	1.96
LOC105374344	1	1.96
LOC105377267	1	1.96
LOC105378430	1	1.96
LOC105378479	1	1.96
LOC105378614	1	1.96
LOC105378663	1	1.96
LOC106780825	1	1.96
LOC107984265	1	1.96
LOC107984341	1	1.96
LOC107984399	1	1.96
LOC107984784	1	1.96
LOC107985532	1	1.96
LOC107985544	1	1.96
LOC107985820	1	1.96
LOC107985939	1	1.96
LOC107985946	1	1.96
LOC110091768	1	1.96
LOC110091776	1	1.96
LOC112577516	1	1.96
LOC114841035	1	1.96
LOC145783	1	1.96
LOC150051	1	1.96
LOC150935	1	1.96
LOC283038	1	1.96
LOC283194	1	1.96
LOC283665	1	1.96
LOC284009	1	1.96
LOC284240	1	1.96
LOC284241	1	1.96
LOC284454	1	1.96
LOC284865	1	1.96
LOC284898	1	1.96
LOC285000	1	1.96
LOC285191	1	1.96
LOC339166	1	1.96
LOC339260	1	1.96
LOC339298	1	1.96
LOC339539	1	1.96
LOC341056	1	1.96
LOC388436	1	1.96
LOC388813	1	1.96
LOC389199	1	1.96
LOC389906	1	1.96
LOC390877	1	1.96
LOC399975	1	1.96
LOC400464	1	1.96
LOC400867	1	1.96
LOC401021	1	1.96
LOC403312	1	1.96
LOC440040	1	1.96
LOC440311	1	1.96
LOC440895	1	1.96
LOC440910	1	1.96
LOC442028	1	1.96
LOC550113	1	1.96
LOC642131	1	1.96
LOC642484	1	1.96
LOC643072	1	1.96
LOC644215	1	1.96
LOC645202	1	1.96
LOC646029	1	1.96
LOC646736	1	1.96
LOC646813	1	1.96
LOC649133	1	1.96
LOC728158	1	1.96
LOC728196	1	1.96
LOC728392	1	1.96
LOC728975	1	1.96
LOC729254	1	1.96
LOC729609	1	1.96
LOC729968	1	1.96
LOC79999	1	1.96
LOC91370	1	1.96
LOC93463	1	1.96
LOC93622	1	1.96
LONP1	1	1.96
LONRF2	1	1.96
LOXL4	1	1.96
LPXN	1	1.96
LRFN4	1	1.96
LRFN5	1	1.96
LRG1	1	1.96
LRP1B	1	1.96	TSG
LRP2	1	1.96
LRP4	1	1.96
LRP4-AS1	1	1.96
LRP5	1	1.96
LRP5L	1	1.96
LRP8	1	1.96
LRPAP1	1	1.96
LRR1	1	1.96
LRRC10B	1	1.96
LRRC28	1	1.96
LRRC38	1	1.96
LRRC41	1	1.96
LRRC42	1	1.96
LRRC47	1	1.96
LRRC4C	1	1.96
LRRC55	1	1.96
LRRC74B	1	1.96
LRRC75B	1	1.96
LRRC8E	1	1.96
LRRC9	1	1.96
LRRFIP1	1	1.96
LRRIQ1	1	1.96
LRRK1	1	1.96
LRRK2	1	1.96
LRRN4CL	1	1.96
LRTOMT	1	1.96
LSM10	1	1.96
LSM7	1	1.96
LTBP3	1	1.96
LUNAR1	1	1.96
LURAP1	1	1.96
LY75	1	1.96
LY75-CD302	1	1.96
LYAR	1	1.96
LYG1	1	1.96
LYG2	1	1.96
LYL1	1	1.96
LYPD1	1	1.96
LYPD6	1	1.96
LYPD6B	1	1.96
LYPLA2P2	1	1.96
LYSMD2	1	1.96
LYSMD4	1	1.96
LZIC	1	1.96
LZTR1	1	1.96	TSG
LZTS2	1	1.96
MAB21L4	1	1.96
MACF1	1	1.96
MACROD1	1	1.96
MAD2L2	1	1.96
MADCAM1	1	1.96
MADD	1	1.96
MADD-AS1	1	1.96
MAEA	1	1.96
MAGEB1	1	1.96
MAGEB10	1	1.96
MAGEB16	1	1.96
MAGEB17	1	1.96
MAGEB18	1	1.96
MAGEB2	1	1.96
MAGEB3	1	1.96
MAGEB4	1	1.96
MAGEB5	1	1.96
MAGEB6	1	1.96
MAGED1	1	1.96
MAGED2	1	1.96
MAGED4	1	1.96
MAGED4B	1	1.96
MAGEH1	1	1.96
MAGEL2	1	1.96
MAGIX	1	1.96
MAGOH	1	1.96
MAIP1	1	1.96
MAJIN	1	1.96
MAL	1	1.96
MALAT1	1	1.96
MALL	1	1.96
MALT1	1	1.96	oncogene, fusion
MAML2	1	1.96	oncogene, fusion
MAN2A2	1	1.96
MAN2B1	1	1.96
MAN2B2	1	1.96
MANEAL	1	1.96
MAOA	1	1.96
MAOB	1	1.96
MAP2	1	1.96
MAP2K1	1	1.96
MAP2K2	1	1.96
MAP2K3	1	1.96
MAP2K7	1	1.96
MAP3K11	1	1.96
MAP3K15	1	1.96
MAP3K19	1	1.96
MAP3K2	1	1.96
MAP3K20	1	1.96
MAP3K20-AS1	1	1.96
MAP4K2	1	1.96
MAP4K4	1	1.96
MAP4K5	1	1.96
MAP7D1	1	1.96
MAP7D2	1	1.96
MAPK1	1	1.96
MAPK1IP1L	1	1.96
MAPK4	1	1.96
MAPK6	1	1.96
MAPK6-DT	1	1.96
MAPK7	1	1.96
MAPK8IP1	1	1.96
MAPRE2	1	1.96
MARCHF2	1	1.96
MARCHF4	1	1.96
MARCHF5	1	1.96
MARCHF7	1	1.96
MARCO	1	1.96
MARK2	1	1.96
MARK2P9	1	1.96
MARS2	1	1.96
MARVELD1	1	1.96
MASCRNA	1	1.96
MASP2	1	1.96
MAST1	1	1.96
MAST2	1	1.96
MATK	1	1.96
MB	1	1.96
MBD1	1	1.96
MBD2	1	1.96
MBD3	1	1.96
MBD3L1	1	1.96
MBD3L2	1	1.96
MBD3L2B	1	1.96
MBD3L3	1	1.96
MBD3L4	1	1.96
MBD3L5	1	1.96
MBD5	1	1.96
MBP	1	1.96
MBTPS2	1	1.96
MC4R	1	1.96
MCAM	1	1.96
MCEMP1	1	1.96
MCM5	1	1.96
MCM6	1	1.96
MCMBP	1	1.96
MCOLN1	1	1.96
MCTP2	1	1.96
MDGA2	1	1.96
MDH1B	1	1.96
MDK	1	1.96
ME2	1	1.96
MEAF6	1	1.96
MED11	1	1.96
MED14	1	1.96
MED14OS	1	1.96
MED15	1	1.96
MED15P9	1	1.96
MED16	1	1.96
MED17	1	1.96
MED19	1	1.96
MED26	1	1.96
MED8	1	1.96
MEF2A	1	1.96
MEGF11	1	1.96
MEN1	1	1.96	TSG
MERTK	1	1.96
MESP1	1	1.96
MESP2	1	1.96
METAP1D	1	1.96
METTL16	1	1.96
METTL21A	1	1.96
METTL25	1	1.96
METTL5	1	1.96
METTL8	1	1.96
MEX3C	1	1.96
MEX3D	1	1.96
MFAP2	1	1.96
MFAP4	1	1.96
MFF	1	1.96
MFF-DT	1	1.96
MFFP3	1	1.96
MFGE8	1	1.96
MFN2	1	1.96
MFRP	1	1.96
MFSD10	1	1.96
MFSD12	1	1.96
MFSD13A	1	1.96
MFSD2A	1	1.96
MFSD6	1	1.96
MFSD9	1	1.96
MGAT2	1	1.96
MGAT4A	1	1.96
MGAT4C	1	1.96
MGAT5	1	1.96
MGC15885	1	1.96
MGC16025	1	1.96
MGC34796	1	1.96
MIAT	1	1.96
MIATNB	1	1.96
MIB1	1	1.96
MICAL3	1	1.96
MICOS10	1	1.96
MICOS10-NBL1	1	1.96
MICOS13	1	1.96
MID1	1	1.96
MID1IP1	1	1.96
MID1IP1-AS1	1	1.96
MIDN	1	1.96
MIER1	1	1.96
MIER2	1	1.96
MIF	1	1.96
MIF-AS1	1	1.96
MIIP	1	1.96
MINDY2	1	1.96
MINK1	1	1.96
MIR1-2	1	1.96
MIR100	1	1.96
MIR100HG	1	1.96
MIR101-1	1	1.96
MIR10392	1	1.96
MIR10526	1	1.96
MIR10B	1	1.96
MIR11181	1	1.96
MIR1179	1	1.96
MIR1180	1	1.96
MIR1181	1	1.96
MIR1199	1	1.96
MIR12120	1	1.96
MIR12132	1	1.96
MIR122	1	1.96
MIR1227	1	1.96
MIR1237	1	1.96
MIR1238	1	1.96
MIR1245A	1	1.96
MIR1245B	1	1.96
MIR1246	1	1.96
MIR1252	1	1.96
MIR1253	1	1.96
MIR1258	1	1.96
MIR125B1	1	1.96
MIR1260B	1	1.96
MIR1261	1	1.96
MIR1266	1	1.96
MIR1269A	1	1.96
MIR1272	1	1.96
MIR1276	1	1.96
MIR128-1	1	1.96
MIR1286	1	1.96
MIR1287	1	1.96
MIR129-2	1	1.96
MIR1290	1	1.96
MIR1302-3	1	1.96
MIR1302-4	1	1.96
MIR1304	1	1.96
MIR1306	1	1.96
MIR1307	1	1.96
MIR130A	1	1.96
MIR130B	1	1.96
MIR133A1	1	1.96
MIR133A1HG	1	1.96
MIR139	1	1.96
MIR1469	1	1.96
MIR146B	1	1.96
MIR1470	1	1.96
MIR1471	1	1.96
MIR149	1	1.96
MIR153-1	1	1.96
MIR1587	1	1.96
MIR181C	1	1.96
MIR181D	1	1.96
MIR185	1	1.96
MIR187	1	1.96
MIR188	1	1.96
MIR1908	1	1.96
MIR1909	1	1.96
MIR190A	1	1.96
MIR192	1	1.96
MIR194-2	1	1.96
MIR194-2HG	1	1.96
MIR199A1	1	1.96
MIR2116	1	1.96
MIR221	1	1.96
MIR222	1	1.96
MIR2355	1	1.96
MIR23A	1	1.96
MIR23C	1	1.96
MIR24-2	1	1.96
MIR2467	1	1.96
MIR26B	1	1.96
MIR27A	1	1.96
MIR301B	1	1.96
MIR302F	1	1.96
MIR3059	1	1.96
MIR3085	1	1.96
MIR30C1	1	1.96
MIR30E	1	1.96
MIR3116-1	1	1.96
MIR3116-2	1	1.96
MIR3117	1	1.96
MIR3118-1	1	1.96
MIR3127	1	1.96
MIR3128	1	1.96
MIR3129	1	1.96
MIR3130-1	1	1.96
MIR3130-2	1	1.96
MIR3131	1	1.96
MIR3132	1	1.96
MIR3133	1	1.96
MIR3156-3	1	1.96
MIR3157	1	1.96
MIR3158-1	1	1.96
MIR3158-2	1	1.96
MIR3160-1	1	1.96
MIR3160-2	1	1.96
MIR3161	1	1.96
MIR3162	1	1.96
MIR3163	1	1.96
MIR3165	1	1.96
MIR3167	1	1.96
MIR3174	1	1.96
MIR3175	1	1.96
MIR3187	1	1.96
MIR3197	1	1.96
MIR3198-1	1	1.96
MIR3199-1	1	1.96
MIR3199-2	1	1.96
MIR3200	1	1.96
MIR320C1	1	1.96
MIR320C2	1	1.96
MIR34A	1	1.96
MIR34AHG	1	1.96
MIR34B	1	1.96
MIR34C	1	1.96
MIR3529	1	1.96
MIR3591	1	1.96
MIR3606	1	1.96
MIR3618	1	1.96
MIR362	1	1.96
MIR3659	1	1.96
MIR3659HG	1	1.96
MIR3663	1	1.96
MIR3663HG	1	1.96
MIR3671	1	1.96
MIR3679	1	1.96
MIR3690	1	1.96
MIR375	1	1.96
MIR378D1	1	1.96
MIR3909	1	1.96
MIR3915	1	1.96
MIR3920	1	1.96
MIR3928	1	1.96
MIR3929	1	1.96
MIR3937	1	1.96
MIR3940	1	1.96
MIR3941	1	1.96
MIR3972	1	1.96
MIR3975	1	1.96
MIR422A	1	1.96
MIR4252	1	1.96
MIR4255	1	1.96
MIR4265	1	1.96
MIR4266	1	1.96
MIR4267	1	1.96
MIR4268	1	1.96
MIR4269	1	1.96
MIR4274	1	1.96
MIR4296	1	1.96
MIR4300	1	1.96
MIR4301	1	1.96
MIR4308	1	1.96
MIR4311	1	1.96
MIR4318	1	1.96
MIR4321	1	1.96
MIR4322	1	1.96
MIR4327	1	1.96
MIR4421	1	1.96
MIR4422	1	1.96
MIR4422HG	1	1.96
MIR4435-2HG	1	1.96
MIR4436B1	1	1.96
MIR4436B2	1	1.96
MIR4437	1	1.96
MIR4438	1	1.96
MIR4439	1	1.96
MIR4440	1	1.96
MIR4441	1	1.96
MIR4450	1	1.96
MIR4482	1	1.96
MIR4484	1	1.96
MIR4487	1	1.96
MIR4488	1	1.96
MIR4489	1	1.96
MIR4490	1	1.96
MIR4491	1	1.96
MIR4492	1	1.96
MIR4493	1	1.96
MIR4504	1	1.96
MIR4508	1	1.96
MIR4509-1	1	1.96
MIR4509-2	1	1.96
MIR4509-3	1	1.96
MIR4511	1	1.96
MIR4512	1	1.96
MIR4528	1	1.96
MIR4529	1	1.96
MIR4536-1	1	1.96
MIR4536-2	1	1.96
MIR4632	1	1.96
MIR4666B	1	1.96
MIR4680	1	1.96
MIR4681	1	1.96
MIR4682	1	1.96
MIR4685	1	1.96
MIR4688	1	1.96
MIR4689	1	1.96
MIR4690	1	1.96
MIR4691	1	1.96
MIR4692	1	1.96
MIR4693	1	1.96
MIR4695	1	1.96
MIR4696	1	1.96
MIR4697	1	1.96
MIR4699	1	1.96
MIR4711	1	1.96
MIR4712	1	1.96
MIR4713	1	1.96
MIR4713HG	1	1.96
MIR4714	1	1.96
MIR4715	1	1.96
MIR4716	1	1.96
MIR4741	1	1.96
MIR4745	1	1.96
MIR4746	1	1.96
MIR4747	1	1.96
MIR4748	1	1.96
MIR4760	1	1.96
MIR4761	1	1.96
MIR4767	1	1.96
MIR4768	1	1.96
MIR4769	1	1.96
MIR4770	1	1.96
MIR4772	1	1.96
MIR4773-1	1	1.96
MIR4773-2	1	1.96
MIR4774	1	1.96
MIR4775	1	1.96
MIR4776-1	1	1.96
MIR4776-2	1	1.96
MIR4777	1	1.96
MIR4781	1	1.96
MIR4782	1	1.96
MIR4783	1	1.96
MIR4784	1	1.96
MIR4785	1	1.96
MIR4786	1	1.96
MIR4794	1	1.96
MIR4798	1	1.96
MIR4800	1	1.96
MIR4999	1	1.96
MIR5001	1	1.96
MIR5009	1	1.96
MIR500A	1	1.96
MIR500B	1	1.96
MIR501	1	1.96
MIR5011	1	1.96
MIR502	1	1.96
MIR5094	1	1.96
MIR532	1	1.96
MIR548AE1	1	1.96
MIR548AH	1	1.96
MIR548AJ2	1	1.96
MIR548AL	1	1.96
MIR548AM	1	1.96
MIR548AP	1	1.96
MIR548AV	1	1.96
MIR548AX	1	1.96
MIR548BB	1	1.96
MIR548E	1	1.96
MIR548F2	1	1.96
MIR548F5	1	1.96
MIR548J	1	1.96
MIR548L	1	1.96
MIR548Y	1	1.96
MIR5571	1	1.96
MIR5579	1	1.96
MIR5580	1	1.96
MIR5581	1	1.96
MIR5582	1	1.96
MIR5583-1	1	1.96
MIR5583-2	1	1.96
MIR5584	1	1.96
MIR5586	1	1.96
MIR5589	1	1.96
MIR5590	1	1.96
MIR561	1	1.96
MIR562	1	1.96
MIR5684	1	1.96
MIR5692B	1	1.96
MIR5695	1	1.96
MIR5696	1	1.96
MIR5697	1	1.96
MIR5702	1	1.96
MIR5703	1	1.96
MIR571	1	1.96
MIR5739	1	1.96
MIR6068	1	1.96
MIR6069	1	1.96
MIR607	1	1.96
MIR6076	1	1.96
MIR6079	1	1.96
MIR608	1	1.96
MIR6085	1	1.96
MIR6086	1	1.96
MIR6089	1	1.96
MIR609	1	1.96
MIR6090	1	1.96
MIR611	1	1.96
MIR612	1	1.96
MIR6128	1	1.96
MIR6134	1	1.96
MIR617	1	1.96
MIR618	1	1.96
MIR628	1	1.96
MIR637	1	1.96
MIR638	1	1.96
MIR639	1	1.96
MIR648	1	1.96
MIR649	1	1.96
MIR650	1	1.96
MIR6500	1	1.96
MIR6503	1	1.96
MIR6507	1	1.96
MIR6508	1	1.96
MIR651	1	1.96
MIR6512	1	1.96
MIR6513	1	1.96
MIR6514	1	1.96
MIR6515	1	1.96
MIR660	1	1.96
MIR663B	1	1.96
MIR670	1	1.96
MIR670HG	1	1.96
MIR6715A	1	1.96
MIR6715B	1	1.96
MIR6716	1	1.96
MIR6728	1	1.96
MIR6729	1	1.96
MIR6730	1	1.96
MIR6732	1	1.96
MIR6733	1	1.96
MIR6734	1	1.96
MIR6735	1	1.96
MIR6745	1	1.96
MIR6746	1	1.96
MIR6747	1	1.96
MIR6748	1	1.96
MIR6749	1	1.96
MIR6750	1	1.96
MIR6751	1	1.96
MIR6752	1	1.96
MIR6753	1	1.96
MIR6756	1	1.96
MIR6766	1	1.96
MIR6776	1	1.96
MIR6789	1	1.96
MIR6790	1	1.96
MIR6791	1	1.96
MIR6792	1	1.96
MIR6793	1	1.96
MIR6794	1	1.96
MIR6795	1	1.96
MIR6809	1	1.96
MIR6810	1	1.96
MIR6811	1	1.96
MIR6814	1	1.96
MIR6815	1	1.96
MIR6816	1	1.96
MIR6817	1	1.96
MIR6818	1	1.96
MIR6857	1	1.96
MIR6860	1	1.96
MIR6864	1	1.96
MIR6865	1	1.96
MIR6879	1	1.96
MIR6885	1	1.96
MIR6886	1	1.96
MIR6888	1	1.96
MIR6894	1	1.96
MIR6895	1	1.96
MIR7-2	1	1.96
MIR7-3	1	1.96
MIR7-3HG	1	1.96
MIR708	1	1.96
MIR7108	1	1.96
MIR7109	1	1.96
MIR7113	1	1.96
MIR7154	1	1.96
MIR7155	1	1.96
MIR7157	1	1.96
MIR761	1	1.96
MIR7704	1	1.96
MIR7845	1	1.96
MIR7846	1	1.96
MIR7850	1	1.96
MIR7851	1	1.96
MIR7973-1	1	1.96
MIR7973-2	1	1.96
MIR7974	1	1.96
MIR802	1	1.96
MIR8052	1	1.96
MIR8057	1	1.96
MIR8067	1	1.96
MIR8088	1	1.96
MIR9-3	1	1.96
MIR9-3HG	1	1.96
MIR924	1	1.96
MIR924HG	1	1.96
MIR933	1	1.96
MIR936	1	1.96
MIR943	1	1.96
MIR95	1	1.96
MIR9500	1	1.96
MIR9718	1	1.96
MIR98	1	1.96
MIR9851	1	1.96
MIR9899	1	1.96
MIR9985	1	1.96
MIR9986	1	1.96
MIRLET7A2	1	1.96
MIRLET7F2	1	1.96
MIS12	1	1.96
MIS18A	1	1.96
MIS18BP1	1	1.96
MISP	1	1.96
MISP3	1	1.96
MITD1	1	1.96
MKI67	1	1.96
MKNK1	1	1.96
MKNK1-AS1	1	1.96
MKNK2	1	1.96
MKRN3	1	1.96
MKRN9P	1	1.96
MLLT1	1	1.96
MLPH	1	1.96
MMACHC	1	1.96
MMADHC	1	1.96
MMADHC-DT	1	1.96
MMP1	1	1.96
MMP10	1	1.96
MMP11	1	1.96
MMP12	1	1.96
MMP13	1	1.96
MMP20	1	1.96
MMP21	1	1.96
MMP27	1	1.96
MMP3	1	1.96
MMP7	1	1.96
MMP8	1	1.96
MMS19	1	1.96
MN1	1	1.96	oncogene, fusion
MNAT1	1	1.96
MNS1	1	1.96
MNT	1	1.96
MOB1B	1	1.96
MOB3A	1	1.96
MOB3C	1	1.96
MOB4	1	1.96
MOCOS	1	1.96
MOGAT1	1	1.96
MORC2	1	1.96
MORC2-AS1	1	1.96
MORC3	1	1.96
MORN4	1	1.96
MOSPD2	1	1.96
MPC1L	1	1.96
MPEG1	1	1.96
MPL	1	1.96
MPND	1	1.96
MPP4	1	1.96
MPZL2	1	1.96
MPZL3	1	1.96
MRAP	1	1.96
MRE11	1	1.96
MREG	1	1.96
MRFAP1	1	1.96
MRFAP1L1	1	1.96
MRI1	1	1.96
MRO	1	1.96
MROH2A	1	1.96
MROH7	1	1.96
MROH7-TTC4	1	1.96
MRPL11	1	1.96
MRPL16	1	1.96
MRPL30	1	1.96
MRPL34	1	1.96
MRPL37	1	1.96
MRPL4	1	1.96
MRPL40	1	1.96
MRPL43	1	1.96
MRPL44	1	1.96
MRPL46	1	1.96
MRPL48	1	1.96
MRPL49	1	1.96
MRPL54	1	1.96
MRPS11	1	1.96
MRPS15	1	1.96
MRPS5	1	1.96
MRPS9	1	1.96
MRPS9-AS1	1	1.96
MRPS9-AS2	1	1.96
MRTO4	1	1.96
MS4A1	1	1.96
MS4A10	1	1.96
MS4A12	1	1.96
MS4A13	1	1.96
MS4A14	1	1.96
MS4A15	1	1.96
MS4A18	1	1.96
MS4A2	1	1.96
MS4A3	1	1.96
MS4A4A	1	1.96
MS4A4E	1	1.96
MS4A5	1	1.96
MS4A6A	1	1.96
MS4A6E	1	1.96
MS4A7	1	1.96
MS4A8	1	1.96
MSANTD1	1	1.96
MSANTD2	1	1.96
MSANTD4	1	1.96
MSL3	1	1.96
MSL3P1	1	1.96
MST1P2	1	1.96
MSTN	1	1.96
MSX1	1	1.96
MTA2	1	1.96
MTCH2	1	1.96
MTERF4	1	1.96
MTF1	1	1.96
MTFMT	1	1.96
MTFP1	1	1.96
MTHFD2L	1	1.96
MTHFR	1	1.96
MTLN	1	1.96
MTMR2	1	1.96
MTMR3	1	1.96
MTNR1B	1	1.96
MTOR	1	1.96	oncogene
MTOR-AS1	1	1.96
MTRNR2L10	1	1.96
MTX2	1	1.96
MUC16	1	1.96	oncogene
MUC19	1	1.96
MUC7	1	1.96
MUS81	1	1.96
MUTYH	1	1.96	TSG
MX1	1	1.96
MX2	1	1.96
MXD4	1	1.96
MXI1	1	1.96
MXRA5	1	1.96
MYBBP1A	1	1.96
MYBPC3	1	1.96
MYCBP	1	1.96
MYCL	1	1.96
MYDGF	1	1.96
MYEF2	1	1.96
MYF5	1	1.96
MYF6	1	1.96
MYL1	1	1.96
MYL5	1	1.96
MYO18B	1	1.96
MYO1B	1	1.96
MYO1E	1	1.96
MYO1F	1	1.96
MYO3B	1	1.96
MYO3B-AS1	1	1.96
MYO5A	1	1.96	fusion
MYO5C	1	1.96
MYO7B	1	1.96
MYO9B	1	1.96
MYOF	1	1.96
MYOSLID	1	1.96
MYOSLID-AS1	1	1.96
MYRF	1	1.96
MYRF-AS1	1	1.96
MYT1L	1	1.96
MYT1L-AS1	1	1.96
MYZAP	1	1.96
MZT2A	1	1.96
MZT2B	1	1.96
NAA30	1	1.96
NAA40	1	1.96
NAAA	1	1.96
NAALAD2	1	1.96
NAALADL1	1	1.96
NAB1	1	1.96
NABP1	1	1.96
NABP1-OT1	1	1.96
NACC1	1	1.96
NANOS1	1	1.96
NANOS3	1	1.96
NAP1L1	1	1.96
NARS1	1	1.96
NARS2	1	1.96
NASP	1	1.96
NAT8L	1	1.96
NATD1	1	1.96
NAV3	1	1.96
NBDY	1	1.96
NBEAL1	1	1.96
NBL1	1	1.96
NCAM1	1	1.96
NCAM1-AS1	1	1.96
NCAM2	1	1.96
NCAPD3	1	1.96
NCAPH	1	1.96
NCBP3	1	1.96
NCK2	1	1.96
NCKAP1	1	1.96
NCKAP5	1	1.96
NCKAP5-AS1	1	1.96
NCKAP5-AS2	1	1.96
NCL	1	1.96
NCLN	1	1.96
NDC1	1	1.96
NDN	1	1.96
NDP	1	1.96
NDP-AS1	1	1.96
NDUFA10	1	1.96
NDUFA11	1	1.96
NDUFA7	1	1.96
NDUFAF4P1	1	1.96
NDUFB11	1	1.96
NDUFB3	1	1.96
NDUFB7	1	1.96
NDUFB8	1	1.96
NDUFC2	1	1.96
NDUFC2-KCTD14	1	1.96
NDUFS1	1	1.96
NDUFS3	1	1.96
NDUFS5	1	1.96
NDUFS7	1	1.96
NDUFS8	1	1.96
NDUFV1	1	1.96
NDUFV3	1	1.96
NEAT1	1	1.96
NEB	1	1.96
NECTIN1	1	1.96
NEDD4	1	1.96
NEDD4L	1	1.96
NEFH	1	1.96
NELFA	1	1.96
NELL2	1	1.96
NEMF	1	1.96
NEMP2	1	1.96
NETO1	1	1.96
NEU2	1	1.96
NEURL1	1	1.96
NEURL1-AS1	1	1.96
NEURL3	1	1.96
NEUROD1	1	1.96
NF2	1	1.96	TSG
NFATC1	1	1.96
NFE2L2	1	1.96	oncogene, TSG
NFIA	1	1.96
NFIA-AS1	1	1.96
NFIA-AS2	1	1.96
NFIC	1	1.96
NFILZ	1	1.96
NFIX	1	1.96
NFKB2	1	1.96
NFRKB	1	1.96
NFYC	1	1.96
NFYC-AS1	1	1.96
NGEF	1	1.96
NGRN	1	1.96
NHEJ1	1	1.96
NHS	1	1.96
NHS-AS1	1	1.96
NID2	1	1.96
NIF3L1	1	1.96
NIFK	1	1.96
NIFK-AS1	1	1.96
NIN	1	1.96	fusion
NIPAL1	1	1.96
NIPSNAP1	1	1.96
NKAPD1	1	1.96
NKX1-1	1	1.96
NKX1-2	1	1.96
NKX2-3	1	1.96
NLGN4X	1	1.96
NLGN4Y	1	1.96
NLGN4Y-AS1	1	1.96
NLRP1	1	1.96
NLRP2B	1	1.96
NLRX1	1	1.96
NMI	1	1.96
NMNAT1	1	1.96
NMRK2	1	1.96
NMS	1	1.96
NMUR1	1	1.96
NNMT	1	1.96
NOC2LP2	1	1.96
NOC3L	1	1.96
NOL4	1	1.96
NOL9	1	1.96
NOLC1	1	1.96
NOP14	1	1.96
NOP14-AS1	1	1.96
NOP58	1	1.96
NOS2P3	1	1.96
NOSTRIN	1	1.96
NOTCH3	1	1.96
NPAS2	1	1.96
NPAS2-AS1	1	1.96
NPAS4	1	1.96
NPAT	1	1.96
NPC1	1	1.96
NPFFR2	1	1.96
NPHP1	1	1.96
NPHP4	1	1.96
NPM3	1	1.96
NPPA	1	1.96
NPPA-AS1	1	1.96
NPPB	1	1.96
NPPC	1	1.96
NPS	1	1.96
NR0B1	1	1.96
NR1H3	1	1.96
NR2F2	1	1.96
NR2F2-AS1	1	1.96
NR2F6	1	1.96
NR4A2	1	1.96
NRDC	1	1.96
NRGN	1	1.96
NRIP1	1	1.96
NRP2	1	1.96
NRTN	1	1.96
NRXN2	1	1.96
NSD2	1	1.96	oncogene, fusion
NSG1	1	1.96
NSMCE4A	1	1.96
NSUN4	1	1.96
NT5C1A	1	1.96
NT5C2	1	1.96
NT5DC4	1	1.96
NTM	1	1.96
NTM-AS1	1	1.96
NTM-IT	1	1.96
NTRK3	1	1.96	oncogene, fusion
NTRK3-AS1	1	1.96
NTS	1	1.96
NUDT10	1	1.96
NUDT11	1	1.96
NUDT22	1	1.96
NUDT8	1	1.96
NUDT9P1	1	1.96
NUMA1	1	1.96	fusion
NUP160	1	1.96
NUP35	1	1.96
NUP54	1	1.96
NUP88	1	1.96
NWD1	1	1.96
NXF1	1	1.96
NXPE1	1	1.96
NXPE2	1	1.96
NXPE4	1	1.96
NXPH2	1	1.96
NYAP2	1	1.96
NYX	1	1.96
OACYLP	1	1.96
OAF	1	1.96
OAT	1	1.96
OAZ1	1	1.96
OAZ2	1	1.96
OBSL1	1	1.96
OCA2	1	1.96
OCEL1	1	1.96
OCIAD1	1	1.96
OCIAD1-AS1	1	1.96
OCIAD2	1	1.96
ODAM	1	1.96
ODAPH	1	1.96
ODF3L2	1	1.96
OFD1	1	1.96
OGA	1	1.96
OLA1	1	1.96
OLFM2	1	1.96
OLIG1	1	1.96
OLIG2	1	1.96
OLMALINC	1	1.96
ONECUT1	1	1.96
ONECUT2	1	1.96
ONECUT3	1	1.96
OOSP1	1	1.96
OOSP2	1	1.96
OOSP4B	1	1.96
OPALIN	1	1.96
OPCML	1	1.96
OPRPN	1	1.96
OR10AG1	1	1.96
OR10D3	1	1.96
OR10G4	1	1.96
OR10G6	1	1.96
OR10G7	1	1.96
OR10G8	1	1.96
OR10G9	1	1.96
OR10H1	1	1.96
OR10H2	1	1.96
OR10H3	1	1.96
OR10H4	1	1.96
OR10H5	1	1.96
OR10Q1	1	1.96
OR10S1	1	1.96
OR10V1	1	1.96
OR10V2P	1	1.96
OR10W1	1	1.96
OR11H1	1	1.96
OR1A1	1	1.96
OR1A2	1	1.96
OR1D2	1	1.96
OR1D4	1	1.96
OR1D5	1	1.96
OR1E1	1	1.96
OR1E2	1	1.96
OR1E3	1	1.96
OR1G1	1	1.96
OR1I1	1	1.96
OR1M1	1	1.96
OR1S1	1	1.96
OR1S2	1	1.96
OR2Z1	1	1.96
OR3A1	1	1.96
OR3A2	1	1.96
OR3A3	1	1.96
OR3A4P	1	1.96
OR4A15	1	1.96
OR4A16	1	1.96
OR4A47	1	1.96
OR4B1	1	1.96
OR4C11	1	1.96
OR4C12	1	1.96
OR4C13	1	1.96
OR4C15	1	1.96
OR4C16	1	1.96
OR4C3	1	1.96
OR4C45	1	1.96
OR4C5	1	1.96
OR4C6	1	1.96
OR4D10	1	1.96
OR4D11	1	1.96
OR4D5	1	1.96
OR4D6	1	1.96
OR4D9	1	1.96
OR4F13P	1	1.96
OR4F15	1	1.96
OR4F17	1	1.96
OR4F4	1	1.96
OR4F6	1	1.96
OR4M2	1	1.96
OR4N3P	1	1.96
OR4N4	1	1.96
OR4N4C	1	1.96
OR4P4	1	1.96
OR4S1	1	1.96
OR4S2	1	1.96
OR4X1	1	1.96
OR4X2	1	1.96
OR5A1	1	1.96
OR5A2	1	1.96
OR5AK2	1	1.96
OR5AK4P	1	1.96
OR5AL1	1	1.96
OR5AN1	1	1.96
OR5AP2	1	1.96
OR5AR1	1	1.96
OR5AS1	1	1.96
OR5B12	1	1.96
OR5B17	1	1.96
OR5B2	1	1.96
OR5B21	1	1.96
OR5B3	1	1.96
OR5D13	1	1.96
OR5D14	1	1.96
OR5D16	1	1.96
OR5D18	1	1.96
OR5F1	1	1.96
OR5I1	1	1.96
OR5J2	1	1.96
OR5L1	1	1.96
OR5L2	1	1.96
OR5M1	1	1.96
OR5M10	1	1.96
OR5M11	1	1.96
OR5M3	1	1.96
OR5M8	1	1.96
OR5M9	1	1.96
OR5R1	1	1.96
OR5T1	1	1.96
OR5T2	1	1.96
OR5T3	1	1.96
OR5W2	1	1.96
OR6B2	1	1.96
OR6B3	1	1.96
OR6M1	1	1.96
OR6Q1	1	1.96
OR6T1	1	1.96
OR6X1	1	1.96
OR7A10	1	1.96
OR7A17	1	1.96
OR7A5	1	1.96
OR7C1	1	1.96
OR7C2	1	1.96
OR7D2	1	1.96
OR7D4	1	1.96
OR7E24	1	1.96
OR7E5P	1	1.96
OR7G1	1	1.96
OR7G2	1	1.96
OR7G3	1	1.96
OR8A1	1	1.96
OR8B12	1	1.96
OR8B2	1	1.96
OR8B3	1	1.96
OR8B4	1	1.96
OR8B8	1	1.96
OR8D1	1	1.96
OR8D2	1	1.96
OR8D4	1	1.96
OR8G1	1	1.96
OR8G2P	1	1.96
OR8G5	1	1.96
OR8H1	1	1.96
OR8H2	1	1.96
OR8H3	1	1.96
OR8I2	1	1.96
OR8J1	1	1.96
OR8J3	1	1.96
OR8K1	1	1.96
OR8K3	1	1.96
OR8K5	1	1.96
OR8U1	1	1.96
OR8U8	1	1.96
OR9G1	1	1.96
OR9G4	1	1.96
OR9G9	1	1.96
OR9I1	1	1.96
OR9Q1	1	1.96
OR9Q2	1	1.96
ORC1	1	1.96
ORC2	1	1.96
ORC4	1	1.96
ORMDL1	1	1.96
OSBP	1	1.96
OSBP2	1	1.96
OSBPL1A	1	1.96
OSBPL6	1	1.96
OSBPL8	1	1.96
OSBPL9	1	1.96
OSCP1	1	1.96
OSGEPL1	1	1.96
OSGEPL1-AS1	1	1.96
OSM	1	1.96
OTC	1	1.96
OTOGL	1	1.96
OTOP1	1	1.96
OTOS	1	1.96
OTUB1	1	1.96
OTUD5	1	1.96
OTX2	1	1.96
OTX2-AS1	1	1.96
OVOL1	1	1.96
OVOL1-AS1	1	1.96
OXCT2	1	1.96
OXCT2P1	1	1.96
P2RX1	1	1.96
P2RX3	1	1.96
P2RX5	1	1.96
P2RX5-TAX1BP3	1	1.96
P2RX6	1	1.96
P2RX6P	1	1.96
P2RY11	1	1.96
P2RY2	1	1.96
P2RY6	1	1.96
P2RY8	1	1.96	oncogene, fusion
P3H1	1	1.96
P3R3URF	1	1.96
P3R3URF-PIK3R3	1	1.96
P4HA3	1	1.96
P4HA3-AS1	1	1.96
PAAF1	1	1.96
PABPC1P2	1	1.96
PABPC4	1	1.96
PABPC4-AS1	1	1.96
PACS1	1	1.96
PACSIN3	1	1.96
PADI1	1	1.96
PADI2	1	1.96
PADI3	1	1.96
PADI4	1	1.96
PADI6	1	1.96
PAFAH1B1	1	1.96
PAFAH1B2	1	1.96	fusion
PAGE1	1	1.96
PAGE2	1	1.96
PAGE2B	1	1.96
PAGE3	1	1.96
PAGE4	1	1.96
PAGE5	1	1.96
PALM	1	1.96
PALM3	1	1.96
PANTR1	1	1.96
PANX1	1	1.96
PANX3	1	1.96
PARD3B	1	1.96
PARD6G	1	1.96
PARD6G-AS1	1	1.96
PARK7	1	1.96
PARM1	1	1.96
PARM1-AS1	1	1.96
PARP16	1	1.96
PARS2	1	1.96
PASK	1	1.96
PATE1	1	1.96
PATE2	1	1.96
PATE3	1	1.96
PATE4	1	1.96
PATJ	1	1.96
PATL1	1	1.96
PATZ1	1	1.96	TSG, fusion
PAWR	1	1.96
PAX2	1	1.96
PAX3	1	1.96	oncogene, fusion
PAX7	1	1.96	fusion
PAX8	1	1.96
PAX8-AS1	1	1.96
PAXBP1	1	1.96
PAXBP1-AS1	1	1.96
PC	1	1.96
PCAT14	1	1.96
PCAT18	1	1.96
PCDH11Y	1	1.96
PCGEM1	1	1.96
PCGF3	1	1.96
PCGF5	1	1.96
PCGF6	1	1.96
PCLAF	1	1.96
PCNX3	1	1.96
PCNX4	1	1.96
PCP2	1	1.96
PCP4	1	1.96
PCSEAT	1	1.96
PCSK1N	1	1.96
PCSK4	1	1.96
PCSK6	1	1.96
PCSK6-AS1	1	1.96
PCSK7	1	1.96
PCSK9	1	1.96
PCYT1B	1	1.96
PCYT1B-AS1	1	1.96
PDCD11	1	1.96
PDCD4	1	1.96
PDCD4-AS1	1	1.96
PDCD7	1	1.96
PDCL3	1	1.96
PDE11A	1	1.96
PDE11A-AS1	1	1.96
PDE1A	1	1.96
PDE2A	1	1.96
PDE4A	1	1.96
PDE4B	1	1.96
PDE4B-AS1	1	1.96
PDE6B	1	1.96
PDE6C	1	1.96
PDE6D	1	1.96
PDE9A	1	1.96
PDGFD	1	1.96
PDGFRA	1	1.96
PDHA1	1	1.96
PDK1	1	1.96
PDK3	1	1.96
PDLIM1	1	1.96
PDPN	1	1.96
PDZD3	1	1.96
PDZD7	1	1.96
PDZD8	1	1.96
PDZK1IP1	1	1.96
PDZRN4	1	1.96
PEAK3	1	1.96
PECR	1	1.96
PELI2	1	1.96
PELI3	1	1.96
PELP1	1	1.96
PER2	1	1.96
PER3	1	1.96
PES1	1	1.96
PET100	1	1.96
PEX11A	1	1.96
PEX11G	1	1.96
PEX14	1	1.96
PEX16	1	1.96
PEX26	1	1.96
PF4	1	1.96
PF4V1	1	1.96
PFKFB1	1	1.96
PFN1	1	1.96
PGA3	1	1.96
PGA4	1	1.96
PGA5	1	1.96
PGAM1	1	1.96
PGAP1	1	1.96
PGD	1	1.96
PGLYRP2	1	1.96
PGM1	1	1.96
PGM2L1	1	1.96
PGM5P4	1	1.96
PGM5P4-AS1	1	1.96
PGPEP1L	1	1.96
PGR	1	1.96
PGR-AS1	1	1.96
PHEX	1	1.96
PHEX-AS1	1	1.96
PHF13	1	1.96
PHF21A	1	1.96
PHF8	1	1.96
PHKA2	1	1.96
PHKA2-AS1	1	1.96
PHLDA1	1	1.96
PHLDB1	1	1.96
PHLPP1	1	1.96
PHOSPHO2	1	1.96
PHOSPHO2-KLHL23	1	1.96
PHOX2A	1	1.96
PI4K2A	1	1.96
PI4KA	1	1.96
PI4KAP1	1	1.96
PI4KAP2	1	1.96
PIAS4	1	1.96
PICSAR	1	1.96
PID1	1	1.96
PIF1	1	1.96
PIGA	1	1.96
PIGB	1	1.96
PIGBOS1	1	1.96
PIGG	1	1.96
PIGN	1	1.96
PIGP	1	1.96
PIH1D2	1	1.96
PIK3AP1	1	1.96
PIK3C3	1	1.96
PIK3CD	1	1.96
PIK3CD-AS1	1	1.96
PIK3CD-AS2	1	1.96
PIK3IP1	1	1.96
PIK3IP1-DT	1	1.96
PIK3R3	1	1.96
PIKFYVE	1	1.96
PIM2	1	1.96
PIN1	1	1.96
PINCR	1	1.96
PIP5K1C	1	1.96
PIPSL	1	1.96
PIR	1	1.96
PIR-FIGF	1	1.96
PISD	1	1.96
PITPNB	1	1.96
PITPNM1	1	1.96
PITX3	1	1.96
PIWIL3	1	1.96
PIWIL4	1	1.96
PJVK	1	1.96
PKD2L1	1	1.96
PKN1	1	1.96
PKNOX1	1	1.96
PKNOX2	1	1.96
PKNOX2-AS1	1	1.96
PKP4	1	1.96
PKP4-AS1	1	1.96
PLA2G3	1	1.96
PLA2R1	1	1.96
PLAAT2	1	1.96
PLAAT3	1	1.96
PLAAT4	1	1.96
PLAAT5	1	1.96
PLAC4	1	1.96
PLAC9P1	1	1.96
PLCB3	1	1.96
PLCD4	1	1.96
PLCE1	1	1.96
PLCE1-AS1	1	1.96
PLCE1-AS2	1	1.96
PLCL1	1	1.96
PLCXD1	1	1.96
PLD2	1	1.96
PLEKHA1	1	1.96
PLEKHA3	1	1.96
PLEKHB1	1	1.96
PLEKHB2	1	1.96
PLEKHG5	1	1.96
PLEKHJ1	1	1.96
PLEKHM3	1	1.96
PLEKHO2	1	1.96
PLET1	1	1.96
PLGLA	1	1.96
PLIN1	1	1.96
PLIN3	1	1.96
PLIN4	1	1.96
PLIN5	1	1.96
PLK3	1	1.96
PLK5	1	1.96
PLOD1	1	1.96
PLP2	1	1.96
PLPP2	1	1.96
PLPP3	1	1.96
PLPP4	1	1.96
PLPPR2	1	1.96
PLPPR3	1	1.96
PMAIP1	1	1.96
PMS1	1	1.96
PNKD	1	1.96
PNLIP	1	1.96
PNLIPRP1	1	1.96
PNLIPRP2	1	1.96
PNLIPRP3	1	1.96
PNPLA4	1	1.96
PNPLA6	1	1.96
PODN	1	1.96
PODNL1	1	1.96
POFUT2	1	1.96
POGLUT3	1	1.96
POLA1	1	1.96
POLA2	1	1.96
POLD3	1	1.96
POLD4	1	1.96
POLE2	1	1.96
POLG	1	1.96	TSG
POLI	1	1.96
POLL	1	1.96
POLN	1	1.96
POLR1B	1	1.96
POLR2D	1	1.96
POLR2E	1	1.96
POLR2G	1	1.96
POLR2M	1	1.96
POLRMT	1	1.96
POM121L10P	1	1.96
POM121L1P	1	1.96
POM121L4P	1	1.96
POM121L8P	1	1.96
POM121L9P	1	1.96
POMGNT1	1	1.96
PORCN	1	1.96
POTED	1	1.96
POTEE	1	1.96
POTEF	1	1.96
POTEH	1	1.96
POTEI	1	1.96
POTEJ	1	1.96
POTEKP	1	1.96
POU2AF1	1	1.96
POU2F3	1	1.96
POU3F1	1	1.96
POU3F3	1	1.96
PPAN	1	1.96
PPAN-P2RY11	1	1.96
PPBP	1	1.96
PPBPP2	1	1.96
PPCS	1	1.96
PPEF1	1	1.96
PPEF1-AS1	1	1.96
PPEF2	1	1.96
PPFIA2	1	1.96
PPFIA2-AS1	1	1.96
PPHLN1	1	1.96
PPIB	1	1.96
PPIE	1	1.96
PPIEL	1	1.96
PPIG	1	1.96
PPIH	1	1.96
PPIL2	1	1.96
PPIL3	1	1.96
PPM1A	1	1.96
PPM1F	1	1.96
PPM1F-AS1	1	1.96
PPME1	1	1.96
PPP1CA	1	1.96
PPP1R12A	1	1.96
PPP1R12A-AS1	1	1.96
PPP1R14B	1	1.96
PPP1R14B-AS1	1	1.96
PPP1R1C	1	1.96
PPP1R2C	1	1.96
PPP1R2P2	1	1.96
PPP1R32	1	1.96
PPP1R3C	1	1.96
PPP1R3F	1	1.96
PPP1R7	1	1.96
PPP2R1B	1	1.96
PPP2R2C	1	1.96
PPP2R3B	1	1.96
PPP2R5B	1	1.96
PPP4R3C	1	1.96
PPRC1	1	1.96
PPT1	1	1.96
PQBP1	1	1.96
PRAF2	1	1.96
PRAM1	1	1.96
PRAME	1	1.96
PRAMEF1	1	1.96
PRAMEF10	1	1.96
PRAMEF11	1	1.96
PRAMEF12	1	1.96
PRAMEF13	1	1.96
PRAMEF14	1	1.96
PRAMEF15	1	1.96
PRAMEF17	1	1.96
PRAMEF18	1	1.96
PRAMEF19	1	1.96
PRAMEF2	1	1.96
PRAMEF20	1	1.96
PRAMEF22	1	1.96
PRAMEF25	1	1.96
PRAMEF26	1	1.96
PRAMEF27	1	1.96
PRAMEF33	1	1.96
PRAMEF34P	1	1.96
PRAMEF36P	1	1.96
PRAMEF4	1	1.96
PRAMEF5	1	1.96
PRAMEF6	1	1.96
PRAMEF7	1	1.96
PRAMEF8	1	1.96
PRAMEF9	1	1.96
PRAMENP	1	1.96
PRC1	1	1.96
PRC1-AS1	1	1.96
PRDM10	1	1.96
PRDM11	1	1.96
PRDM15	1	1.96
PRDM2	1	1.96	TSG
PRDX1	1	1.96
PRDX2	1	1.96
PRDX3	1	1.96
PRDX4	1	1.96
PRDX5	1	1.96
PRG2	1	1.96
PRG3	1	1.96
PRICKLE1	1	1.96
PRICKLE3	1	1.96
PRKAA2	1	1.96
PRKACA	1	1.96	oncogene
PRKAG3	1	1.96
PRKCH	1	1.96
PRKCSH	1	1.96
PRKRA	1	1.96
PRKX	1	1.96
PRKX-AS1	1	1.96
PRKXP1	1	1.96
PRKY	1	1.96
PRLH	1	1.96
PRLHR	1	1.96
PROC	1	1.96
PRODH	1	1.96
PROM2	1	1.96
PRORY	1	1.96
PRPF19	1	1.96
PRPF38A	1	1.96
PRPF39	1	1.96
PRPF40A	1	1.96
PRPS2	1	1.96
PRPSAP2	1	1.96
PRR14L	1	1.96
PRR22	1	1.96
PRR27	1	1.96
PRR36	1	1.96
PRRG1	1	1.96
PRSS40A	1	1.96
PRSS40B	1	1.96
PRSS56	1	1.96
PRSS57	1	1.96
PRTG	1	1.96
PRTN3	1	1.96
PRY	1	1.96
PRY2	1	1.96
PSAPL1	1	1.96
PSD	1	1.96
PSD4	1	1.96
PSLNR	1	1.96
PSMA3	1	1.96
PSMA3-AS1	1	1.96
PSMA8	1	1.96
PSMB6	1	1.96
PSMC3	1	1.96
PSMC6	1	1.96
PSMD1	1	1.96
PSMD14	1	1.96
PSMG1	1	1.96
PSPN	1	1.96
PSTK	1	1.96
PTBP1	1	1.96
PTCH2	1	1.96
PTCHD1	1	1.96
PTCHD1-AS	1	1.96
PTGDR	1	1.96
PTGDR2	1	1.96
PTGER1	1	1.96
PTGER2	1	1.96
PTH2R	1	1.96
PTMA	1	1.96
PTPMT1	1	1.96
PTPN18	1	1.96
PTPN21	1	1.96
PTPN4	1	1.96
PTPRCAP	1	1.96
PTPRE	1	1.96
PTPRF	1	1.96
PTPRJ	1	1.96
PTPRN	1	1.96
PTPRQ	1	1.96
PTPRS	1	1.96
PTS	1	1.96
PUDP	1	1.96
PUS3	1	1.96
PUS7L	1	1.96
PWAR1	1	1.96
PWAR4	1	1.96
PWRN2	1	1.96
PWRN4	1	1.96
PWWP3A	1	1.96
PYGL	1	1.96
PYGM	1	1.96
PYGO1	1	1.96
PYROXD2	1	1.96
QTRT1	1	1.96
R3HCC1L	1	1.96
R3HDM1	1	1.96
R3HDM4	1	1.96
RAB11A	1	1.96
RAB11B	1	1.96
RAB11B-AS1	1	1.96
RAB11FIP2	1	1.96
RAB17	1	1.96
RAB1B	1	1.96
RAB27A	1	1.96
RAB27B	1	1.96
RAB36	1	1.96
RAB39A	1	1.96
RAB3B	1	1.96
RAB3D	1	1.96
RAB3GAP1	1	1.96
RAB3IL1	1	1.96
RAB6A	1	1.96
RAB6C	1	1.96
RAB6C-AS1	1	1.96
RAB6D	1	1.96
RAB8A	1	1.96
RAB8B	1	1.96
RAB9A	1	1.96
RABEP1	1	1.96	fusion
RABL2A	1	1.96
RAD23A	1	1.96
RAD54L	1	1.96
RAD9A	1	1.96
RAI2	1	1.96
RALB	1	1.96
RAMP1	1	1.96
RANBP1	1	1.96
RANBP2	1	1.96	TSG, fusion
RANBP3	1	1.96
RAP1GAP2	1	1.96
RAPGEF4	1	1.96
RAPGEF4-AS1	1	1.96
RAPH1	1	1.96
RAPSN	1	1.96
RASAL3	1	1.96
RASD2	1	1.96
RASGRP2	1	1.96
RASL10A	1	1.96
RASL12	1	1.96
RASSF6	1	1.96
RASSF9	1	1.96
RAVER1	1	1.96
RAVER2	1	1.96
RAX	1	1.96
RAX2	1	1.96
RBBP7	1	1.96
RBBP8	1	1.96
RBFA	1	1.96
RBFADN	1	1.96
RBM10	1	1.96	TSG
RBM11	1	1.96
RBM14	1	1.96
RBM14-RBM4	1	1.96
RBM20	1	1.96
RBM3	1	1.96
RBM4	1	1.96
RBM43	1	1.96
RBM44	1	1.96
RBM45	1	1.96
RBM4B	1	1.96
RBM7	1	1.96
RBMS1	1	1.96
RBMY1A1	1	1.96
RBMY1B	1	1.96
RBMY1D	1	1.96
RBMY1E	1	1.96
RBMY1F	1	1.96
RBMY1J	1	1.96
RBMY2EP	1	1.96
RBMY2FP	1	1.96
RBMY3AP	1	1.96
RBP4	1	1.96
RBP7	1	1.96
RBPMS2	1	1.96
RCC2	1	1.96
RCCD1	1	1.96
RCE1	1	1.96
RCHY1	1	1.96
RCOR2	1	1.96
RDH8	1	1.96
RDX	1	1.96
REEP6	1	1.96
RELA	1	1.96
RELCH	1	1.96
RELT	1	1.96
REPS2	1	1.96
RERE	1	1.96
RERE-AS1	1	1.96
REREP3	1	1.96
RESP18	1	1.96
RETN	1	1.96
RETREG2	1	1.96
REV1	1	1.96
REXO1	1	1.96
REXO2	1	1.96
RFPL1	1	1.96
RFPL1S	1	1.96
RFTN2	1	1.96
RFX1	1	1.96
RFX2	1	1.96
RFX7	1	1.96
RFX8	1	1.96
RGL3	1	1.96
RGL4	1	1.96
RGMA	1	1.96
RGN	1	1.96
RGPD3	1	1.96
RGPD4	1	1.96
RGPD4-AS1	1	1.96
RGPD5	1	1.96
RGPD6	1	1.96
RGPD8	1	1.96
RGS10	1	1.96
RGS12	1	1.96
RHBDD1	1	1.96
RHBDD3	1	1.96
RHBDL2	1	1.96
RHCG	1	1.96
RHOD	1	1.96
RIBC1	1	1.96
RIF1	1	1.96
RIMBP3	1	1.96
RIMBP3B	1	1.96
RIMBP3C	1	1.96
RIMKLA	1	1.96
RIMS3	1	1.96
RIN1	1	1.96
RIOK3	1	1.96
RIPK4	1	1.96
RIPPLY3	1	1.96
RIT2	1	1.96
RLBP1	1	1.96
RLF	1	1.96
RLN3	1	1.96
RMC1	1	1.96
RN7SL1	1	1.96
RN7SL2	1	1.96
RN7SL3	1	1.96
RNASEH2A	1	1.96
RNASEH2C	1	1.96
RND3	1	1.96
RNF11	1	1.96
RNF111	1	1.96
RNF112	1	1.96
RNF121	1	1.96
RNF126	1	1.96
RNF149	1	1.96
RNF152	1	1.96
RNF167	1	1.96
RNF169	1	1.96
RNF185	1	1.96
RNF186	1	1.96
RNF207	1	1.96
RNF207-AS1	1	1.96
RNF212	1	1.96
RNF214	1	1.96
RNF215	1	1.96
RNF220	1	1.96
RNF25	1	1.96
RNF26	1	1.96
RNF4	1	1.96
RNPEPL1	1	1.96
RNU4ATAC	1	1.96
RNU5A-1	1	1.96
RNU5B-1	1	1.96
RNU5D-1	1	1.96
RNU5E-1	1	1.96
RNU5F-1	1	1.96
ROBO3	1	1.96
ROBO4	1	1.96
ROM1	1	1.96
ROR1	1	1.96
ROR1-AS1	1	1.96
RORA	1	1.96
RORA-AS1	1	1.96
RORA-AS2	1	1.96
RP2	1	1.96
RPAIN	1	1.96
RPARP-AS1	1	1.96
RPE	1	1.96
RPEL1	1	1.96
RPGR	1	1.96
RPL10L	1	1.96
RPL13AP3	1	1.96
RPL13AP5	1	1.96
RPL13AP6	1	1.96
RPL21P44	1	1.96
RPL22	1	1.96
RPL23AP64	1	1.96
RPL23AP7	1	1.96
RPL31	1	1.96
RPL36	1	1.96
RPL36AL	1	1.96
RPL37A	1	1.96
RPL4	1	1.96
RPLP0P2	1	1.96
RPP30	1	1.96
RPRD1A	1	1.96
RPRM	1	1.96
RPS14P3	1	1.96
RPS15	1	1.96
RPS15AP10	1	1.96
RPS25	1	1.96
RPS27L	1	1.96
RPS28	1	1.96
RPS29	1	1.96
RPS4Y1	1	1.96
RPS4Y2	1	1.96
RPS6KA3	1	1.96
RPS6KA4	1	1.96
RPS6KB2	1	1.96
RPS8	1	1.96
RPUSD4	1	1.96
RRAGB	1	1.96
RRAGC	1	1.96
RRP12	1	1.96
RS1	1	1.96
RSF1	1	1.96
RSL24D1	1	1.96
RSPH1	1	1.96
RSPH14	1	1.96
RSPO1	1	1.96
RTBDN	1	1.96
RTL10	1	1.96
RTN1	1	1.96
RTN3	1	1.96
RTN4R	1	1.96
RTN4RL2	1	1.96
RTRAF	1	1.96
RTTN	1	1.96
RUFY3	1	1.96
RUFY4	1	1.96
RUNX1-IT1	1	1.96
S100G	1	1.96
S100P	1	1.96
S1PR2	1	1.96
S1PR4	1	1.96
S1PR5	1	1.96
SAC3D1	1	1.96
SAFB	1	1.96
SAFB2	1	1.96
SAG	1	1.96
SALL3	1	1.96
SALRNA1	1	1.96
SAMD1	1	1.96
SAMD4A	1	1.96
SAMSN1	1	1.96
SAMSN1-AS1	1	1.96
SAP130	1	1.96
SART1	1	1.96
SAT1	1	1.96
SATB2	1	1.96
SATB2-AS1	1	1.96
SAV1	1	1.96
SBNO2	1	1.96
SC5D	1	1.96
SCAF4	1	1.96
SCAMP4	1	1.96
SCARB2	1	1.96
SCARF2	1	1.96
SCARNA14	1	1.96
SCARNA22	1	1.96
SCARNA23	1	1.96
SCARNA5	1	1.96
SCARNA6	1	1.96
SCARNA9	1	1.96
SCARNA9L	1	1.96
SCD	1	1.96
SCG2	1	1.96
SCG3	1	1.96
SCGB1A1	1	1.96
SCGB1D1	1	1.96
SCGB1D2	1	1.96
SCGB1D4	1	1.96
SCGB2A1	1	1.96
SCGB2A2	1	1.96
SCHLAP1	1	1.96
SCIMP	1	1.96
SCLY	1	1.96
SCMH1	1	1.96
SCML1	1	1.96
SCML2	1	1.96
SCN1A	1	1.96
SCN1A-AS1	1	1.96
SCN2A	1	1.96
SCN2B	1	1.96
SCN3A	1	1.96
SCN3B	1	1.96
SCN4B	1	1.96
SCN7A	1	1.96
SCN9A	1	1.96
SCP2	1	1.96
SCRN3	1	1.96
SCTR	1	1.96
SCTR-AS1	1	1.96
SCYL1	1	1.96
SDAD1	1	1.96
SDAD1-AS1	1	1.96
SDC4P	1	1.96
SDF2L1	1	1.96
SDHAF2	1	1.96
SDHB	1	1.96	TSG
SDHD	1	1.96
SEC11C	1	1.96
SEC14L1P1	1	1.96
SEC14L2	1	1.96
SEC14L3	1	1.96
SEC14L4	1	1.96
SEC14L6	1	1.96
SEC23IP	1	1.96
SEC31B	1	1.96
SECISBP2L	1	1.96
SELENOH	1	1.96
SELENOM	1	1.96
SELENOS	1	1.96
SEMA4B	1	1.96
SEMA4C	1	1.96
SEMA4G	1	1.96
SEMA6B	1	1.96
SEMA6D	1	1.96
SENCR	1	1.96
SEPT5-GP1BB	1	1.96
SEPTIN10	1	1.96
SEPTIN11	1	1.96
SEPTIN2	1	1.96
SEPTIN5	1	1.96
SEPTIN7P11	1	1.96
SERPINB10	1	1.96
SERPINB11	1	1.96
SERPINB12	1	1.96
SERPINB13	1	1.96
SERPINB2	1	1.96
SERPINB3	1	1.96
SERPINB4	1	1.96
SERPINB5	1	1.96
SERPINB7	1	1.96
SERPINB8	1	1.96
SERPIND1	1	1.96
SERPINE2	1	1.96
SERPING1	1	1.96
SESN3	1	1.96
SESTD1	1	1.96
SETD4	1	1.96
SEZ6L	1	1.96
SF1	1	1.96
SF3A1	1	1.96
SF3A2	1	1.96
SF3A3	1	1.96
SF3B1	1	1.96	oncogene
SF3B2	1	1.96
SFI1	1	1.96
SFR1	1	1.96
SFRP5	1	1.96
SFT2D3	1	1.96
SFXN2	1	1.96
SFXN3	1	1.96
SFXN4	1	1.96
SGIP1	1	1.96
SGO2	1	1.96
SGPP2	1	1.96
SGSM1	1	1.96
SGSM2	1	1.96
SGTA	1	1.96
SH2D3A	1	1.96
SH3BGR	1	1.96
SH3BP2	1	1.96
SH3BP4	1	1.96
SH3D21	1	1.96
SH3GL1	1	1.96	oncogene, fusion
SH3KBP1	1	1.96
SH3PXD2A	1	1.96
SH3PXD2A-AS1	1	1.96
SH3RF3	1	1.96
SH3RF3-AS1	1	1.96
SH3TC1	1	1.96
SHC2	1	1.96
SHC4	1	1.96
SHD	1	1.96
SHFL	1	1.96
SHISAL2A	1	1.96
SHOC2	1	1.96
SHOX	1	1.96
SHPK	1	1.96
SHROOM2	1	1.96
SHROOM3	1	1.96
SHROOM4	1	1.96
SHTN1	1	1.96
SIAE	1	1.96
SIDT2	1	1.96
SIK1	1	1.96
SIK1B	1	1.96
SIK2	1	1.96
SIK3	1	1.96
SIM2	1	1.96
SIN3B	1	1.96
SIPA1	1	1.96
SIRT6	1	1.96
SIX1	1	1.96	oncogene
SIX4	1	1.96
SIX6	1	1.96
SKA1	1	1.96
SKINT1L	1	1.96
SLAIN2	1	1.96
SLBP	1	1.96
SLC10A4	1	1.96
SLC11A1	1	1.96
SLC12A1	1	1.96
SLC15A3	1	1.96
SLC16A14	1	1.96
SLC18A2	1	1.96
SLC19A1	1	1.96
SLC19A3	1	1.96
SLC1A6	1	1.96
SLC1A7	1	1.96
SLC20A1	1	1.96
SLC22A10	1	1.96
SLC22A11	1	1.96
SLC22A12	1	1.96
SLC22A20P	1	1.96
SLC22A24	1	1.96
SLC22A25	1	1.96
SLC22A6	1	1.96
SLC22A8	1	1.96
SLC22A9	1	1.96
SLC23A3	1	1.96
SLC24A1	1	1.96
SLC24A5	1	1.96
SLC25A1	1	1.96
SLC25A11	1	1.96
SLC25A12	1	1.96
SLC25A18	1	1.96
SLC25A23	1	1.96
SLC25A28	1	1.96
SLC25A33	1	1.96
SLC25A3P1	1	1.96
SLC25A41	1	1.96
SLC25A45	1	1.96
SLC25A6	1	1.96
SLC26A1	1	1.96
SLC27A2	1	1.96
SLC29A2	1	1.96
SLC2A1	1	1.96
SLC2A1-AS1	1	1.96
SLC2A11	1	1.96
SLC2A13	1	1.96
SLC2A5	1	1.96
SLC2A7	1	1.96
SLC35A2	1	1.96
SLC35C1	1	1.96
SLC35D1	1	1.96
SLC35E1	1	1.96
SLC35E4	1	1.96
SLC35F2	1	1.96
SLC35F4	1	1.96
SLC35F5	1	1.96
SLC35G1	1	1.96
SLC36A4	1	1.96
SLC37A1	1	1.96
SLC37A2	1	1.96
SLC37A4	1	1.96
SLC38A11	1	1.96
SLC38A5	1	1.96
SLC38A6	1	1.96
SLC39A10	1	1.96
SLC39A13	1	1.96
SLC39A3	1	1.96
SLC39A6	1	1.96
SLC3A2	1	1.96
SLC40A1	1	1.96
SLC43A1	1	1.96
SLC43A3	1	1.96
SLC44A2	1	1.96
SLC45A1	1	1.96
SLC47A1	1	1.96
SLC47A2	1	1.96
SLC49A3	1	1.96
SLC4A10	1	1.96
SLC4A3	1	1.96
SLC4A4	1	1.96
SLC51B	1	1.96
SLC52A1	1	1.96
SLC5A10	1	1.96
SLC5A7	1	1.96
SLC5A9	1	1.96
SLC66A1	1	1.96
SLC66A2	1	1.96
SLC6A15	1	1.96
SLC6A9	1	1.96
SLC7A4	1	1.96
SLC9A2	1	1.96
SLC9A4	1	1.96
SLC9A7	1	1.96
SLCO3A1	1	1.96
SLF2	1	1.96
SLFNL1	1	1.96
SLFNL1-AS1	1	1.96
SLIT1	1	1.96
SLIT1-AS1	1	1.96
SLK	1	1.96
SLN	1	1.96
SLTM	1	1.96
SMAD3	1	1.96
SMAD4	1	1.96	TSG
SMAD6	1	1.96
SMAP2	1	1.96
SMARCA4	1	1.96	TSG
SMARCAL1	1	1.96
SMARCB1	1	1.96
SMC1A	1	1.96	TSG
SMC3	1	1.96
SMCO4	1	1.96
SMG6	1	1.96
SMIM1	1	1.96
SMIM21	1	1.96
SMIM24	1	1.96
SMIM31	1	1.96
SMIM35	1	1.96
SMIM7	1	1.96
SMNDC1	1	1.96
SMPD4	1	1.96
SMPD4BP	1	1.96
SMPX	1	1.96
SMR3A	1	1.96
SMR3B	1	1.96
SMS	1	1.96
SMTN	1	1.96
SMTNL1	1	1.96
SMTNL2	1	1.96
SNAP29	1	1.96
SNAPC1	1	1.96
SNAPC2	1	1.96
SNAPC5	1	1.96
SNED1	1	1.96
SNHG1	1	1.96
SNHG14	1	1.96
SNHG31	1	1.96
SNIP1	1	1.96
SNORA1	1	1.96
SNORA104	1	1.96
SNORA108	1	1.96
SNORA109	1	1.96
SNORA11	1	1.96
SNORA110	1	1.96
SNORA111	1	1.96
SNORA112	1	1.96
SNORA115	1	1.96
SNORA118	1	1.96
SNORA11C	1	1.96
SNORA11D	1	1.96
SNORA11E	1	1.96
SNORA11G	1	1.96
SNORA12	1	1.96
SNORA18	1	1.96
SNORA19	1	1.96
SNORA24B	1	1.96
SNORA25	1	1.96
SNORA32	1	1.96
SNORA37	1	1.96
SNORA40	1	1.96
SNORA40B	1	1.96
SNORA41	1	1.96
SNORA48B	1	1.96
SNORA55	1	1.96
SNORA57	1	1.96
SNORA63C	1	1.96
SNORA70F	1	1.96
SNORA70I	1	1.96
SNORA75	1	1.96
SNORA77B	1	1.96
SNORA8	1	1.96
SNORA80A	1	1.96
SNORA91	1	1.96
SNORC	1	1.96
SNORD105	1	1.96
SNORD105B	1	1.96
SNORD109A	1	1.96
SNORD109B	1	1.96
SNORD11	1	1.96
SNORD115-1	1	1.96
SNORD115-10	1	1.96
SNORD115-11	1	1.96
SNORD115-12	1	1.96
SNORD115-13	1	1.96
SNORD115-14	1	1.96
SNORD115-15	1	1.96
SNORD115-16	1	1.96
SNORD115-17	1	1.96
SNORD115-18	1	1.96
SNORD115-19	1	1.96
SNORD115-2	1	1.96
SNORD115-20	1	1.96
SNORD115-21	1	1.96
SNORD115-22	1	1.96
SNORD115-23	1	1.96
SNORD115-24	1	1.96
SNORD115-25	1	1.96
SNORD115-26	1	1.96
SNORD115-27	1	1.96
SNORD115-28	1	1.96
SNORD115-29	1	1.96
SNORD115-3	1	1.96
SNORD115-30	1	1.96
SNORD115-31	1	1.96
SNORD115-32	1	1.96
SNORD115-33	1	1.96
SNORD115-34	1	1.96
SNORD115-35	1	1.96
SNORD115-36	1	1.96
SNORD115-37	1	1.96
SNORD115-38	1	1.96
SNORD115-39	1	1.96
SNORD115-4	1	1.96
SNORD115-40	1	1.96
SNORD115-41	1	1.96
SNORD115-42	1	1.96
SNORD115-43	1	1.96
SNORD115-44	1	1.96
SNORD115-45	1	1.96
SNORD115-46	1	1.96
SNORD115-47	1	1.96
SNORD115-48	1	1.96
SNORD115-5	1	1.96
SNORD115-6	1	1.96
SNORD115-7	1	1.96
SNORD115-8	1	1.96
SNORD115-9	1	1.96
SNORD116-12	1	1.96
SNORD116-13	1	1.96
SNORD116-14	1	1.96
SNORD116-15	1	1.96
SNORD116-16	1	1.96
SNORD116-17	1	1.96
SNORD116-18	1	1.96
SNORD116-19	1	1.96
SNORD116-20	1	1.96
SNORD116-21	1	1.96
SNORD116-22	1	1.96
SNORD116-23	1	1.96
SNORD116-24	1	1.96
SNORD116-25	1	1.96
SNORD116-26	1	1.96
SNORD116-27	1	1.96
SNORD116-28	1	1.96
SNORD116-29	1	1.96
SNORD116-30	1	1.96
SNORD11B	1	1.96
SNORD125	1	1.96
SNORD127	1	1.96
SNORD128	1	1.96
SNORD132	1	1.96
SNORD135	1	1.96
SNORD13D	1	1.96
SNORD13E	1	1.96
SNORD13F	1	1.96
SNORD13I	1	1.96
SNORD145	1	1.96
SNORD14C	1	1.96
SNORD14D	1	1.96
SNORD14E	1	1.96
SNORD150	1	1.96
SNORD153	1	1.96
SNORD158	1	1.96
SNORD16	1	1.96
SNORD160	1	1.96
SNORD162	1	1.96
SNORD18A	1	1.96
SNORD18B	1	1.96
SNORD18C	1	1.96
SNORD20	1	1.96
SNORD22	1	1.96
SNORD25	1	1.96
SNORD26	1	1.96
SNORD27	1	1.96
SNORD28	1	1.96
SNORD29	1	1.96
SNORD30	1	1.96
SNORD31	1	1.96
SNORD37	1	1.96
SNORD38A	1	1.96
SNORD38B	1	1.96
SNORD3A	1	1.96
SNORD3B-1	1	1.96
SNORD3B-2	1	1.96
SNORD3C	1	1.96
SNORD3D	1	1.96
SNORD3K	1	1.96
SNORD41	1	1.96
SNORD46	1	1.96
SNORD5	1	1.96
SNORD51	1	1.96
SNORD55	1	1.96
SNORD6	1	1.96
SNORD67	1	1.96
SNORD70	1	1.96
SNORD70B	1	1.96
SNORD82	1	1.96
SNORD89	1	1.96
SNORD91A	1	1.96
SNORD91B	1	1.96
SNRNP200	1	1.96
SNRPA1	1	1.96
SNRPD1	1	1.96
SNRPD3	1	1.96
SNX1	1	1.96
SNX15	1	1.96
SNX19	1	1.96
SNX22	1	1.96
SNX32	1	1.96
SOCS4	1	1.96
SOCS6	1	1.96
SOD1	1	1.96
SORBS1	1	1.96
SORCS1	1	1.96
SORCS2	1	1.96
SORCS3	1	1.96
SORCS3-AS1	1	1.96
SORL1	1	1.96
SOS2	1	1.96
SOWAHB	1	1.96
SOWAHC	1	1.96
SP100	1	1.96
SP110	1	1.96
SP140	1	1.96
SP140L	1	1.96
SP3	1	1.96
SP5	1	1.96
SP9	1	1.96
SPA17	1	1.96
SPACA5	1	1.96
SPACA5B	1	1.96
SPAG16	1	1.96
SPAG16-DT	1	1.96
SPAG7	1	1.96
SPANXN5	1	1.96
SPATA19	1	1.96
SPATA22	1	1.96
SPATA3	1	1.96
SPATA3-AS1	1	1.96
SPATA41	1	1.96
SPATA6	1	1.96
SPATA7	1	1.96
SPATA8	1	1.96
SPATA8-AS1	1	1.96
SPATS2L	1	1.96
SPC24	1	1.96
SPC25	1	1.96
SPDYC	1	1.96
SPECC1	1	1.96	fusion
SPECC1L	1	1.96
SPECC1L-ADORA2A	1	1.96
SPEG	1	1.96
SPEGNB	1	1.96
SPG21	1	1.96
SPHKAP	1	1.96
SPI1	1	1.96
SPIN2A	1	1.96
SPIN2B	1	1.96
SPIN3	1	1.96
SPINDOC	1	1.96
SPNS2	1	1.96
SPNS3	1	1.96
SPON2	1	1.96
SPOPL	1	1.96
SPP2	1	1.96
SPPL2A	1	1.96
SPPL2B	1	1.96
SPSB1	1	1.96
SPTBN2	1	1.96
SRM	1	1.96
SRPRA	1	1.96
SRPX	1	1.96
SRR	1	1.96
SRRD	1	1.96
SRSF8	1	1.96
SRY	1	1.96
SS18	1	1.96	fusion
SSB	1	1.96
SSBP3	1	1.96
SSBP3-AS1	1	1.96
SSH3	1	1.96
SSR4P1	1	1.96
SSRP1	1	1.96
SSX1	1	1.96
SSX2	1	1.96
SSX2B	1	1.96
SSX3	1	1.96
SSX4	1	1.96
SSX4B	1	1.96
SSX5	1	1.96
SSX6P	1	1.96
SSX7	1	1.96
SSX8P	1	1.96
SSX9P	1	1.96
ST14	1	1.96
ST3GAL3	1	1.96
ST3GAL3-AS1	1	1.96
ST3GAL4	1	1.96
ST6GAL2	1	1.96
ST8SIA2	1	1.96
ST8SIA3	1	1.96
STAM2	1	1.96
STAP1	1	1.96
STAP2	1	1.96
STARD10	1	1.96
STARD6	1	1.96
STARD7	1	1.96
STARD7-AS1	1	1.96
STAT1	1	1.96
STAT4	1	1.96
STATH	1	1.96
STBD1	1	1.96
STEAP3	1	1.96
STEAP3-AS1	1	1.96
STIL	1	1.96	oncogene, fusion
STIP1	1	1.96
STK11	1	1.96	TSG
STK11IP	1	1.96
STK16	1	1.96
STK17B	1	1.96
STK32B	1	1.96
STK36	1	1.96
STK39	1	1.96
STK40	1	1.96
STN1	1	1.96
STRADB	1	1.96
STS	1	1.96
STT3A	1	1.96
STT3A-AS1	1	1.96
STX10	1	1.96
STX18	1	1.96
STX18-AS1	1	1.96
STX18-IT1	1	1.96
STX3	1	1.96
STX5	1	1.96
STXBP2	1	1.96
STYX	1	1.96
SUFU	1	1.96
SULT1B1	1	1.96
SULT1C2	1	1.96
SULT1C2P1	1	1.96
SULT1C3	1	1.96
SULT1C4	1	1.96
SULT1E1	1	1.96
SUMO1	1	1.96
SUPT20HL1	1	1.96
SUPT20HL2	1	1.96
SUSD2	1	1.96
SUV39H1	1	1.96
SV2B	1	1.96
SVBP	1	1.96
SWSAP1	1	1.96
SYAP1	1	1.96
SYCE2	1	1.96
SYDE1	1	1.96
SYN1	1	1.96
SYNJ1	1	1.96
SYNM	1	1.96
SYP	1	1.96
SYP-AS1	1	1.96
SYT1	1	1.96
SYT12	1	1.96
SYT13	1	1.96
SYT14P1	1	1.96
SYT16	1	1.96
SYT4	1	1.96
SYT7	1	1.96
SYTL5	1	1.96
SYVN1	1	1.96
SZT2	1	1.96
SZT2-AS1	1	1.96
TAB3	1	1.96
TAB3-AS1	1	1.96
TACC2	1	1.96
TACC3	1	1.96
TADA2B	1	1.96
TAF1D	1	1.96
TAF4B	1	1.96
TAF5	1	1.96
TAF6L	1	1.96
TAGLN	1	1.96
TAL1	1	1.96	oncogene, fusion
TALAM1	1	1.96
TANC1	1	1.96
TANGO2	1	1.96
TANK	1	1.96
TARDBP	1	1.96
TARDBPP3	1	1.96
TARS3	1	1.96
TAS1R1	1	1.96
TAS1R2	1	1.96
TASL	1	1.96
TAX1BP3	1	1.96
TBC1D10A	1	1.96
TBC1D10C	1	1.96
TBC1D12	1	1.96
TBC1D14	1	1.96
TBC1D25	1	1.96
TBC1D28	1	1.96
TBC1D8	1	1.96
TBC1D8-AS1	1	1.96
TBCEL	1	1.96
TBCEL-TECTA	1	1.96
TBL1X	1	1.96
TBL1Y	1	1.96
TBPL2	1	1.96
TBR1	1	1.96
TBRG1	1	1.96
TBX1	1	1.96
TBX10	1	1.96
TBXA2R	1	1.96
TCEANC	1	1.96
TCEANC2	1	1.96
TCF12	1	1.96
TCF3	1	1.96	oncogene, TSG, fusion
TCF4	1	1.96
TCF4-AS1	1	1.96
TCIRG1	1	1.96
TCN1	1	1.96
TCN2	1	1.96
TCP10L	1	1.96
TCTEX1D1	1	1.96
TCTEX1D4	1	1.96
TCTN3	1	1.96
TEC	1	1.96
TECR	1	1.96
TECTA	1	1.96
TECTB	1	1.96
TEKT2	1	1.96
TEKT4	1	1.96
TENM4	1	1.96
TESK2	1	1.96
TEX12	1	1.96
TEX36	1	1.96
TEX36-AS1	1	1.96
TEX38	1	1.96
TEX41	1	1.96
TEX44	1	1.96
TEX45	1	1.96
TEX51	1	1.96
TEX9	1	1.96
TFCP2L1	1	1.96
TFE3	1	1.96
TFF1	1	1.96
TFF2	1	1.96
TFF3	1	1.96
TFIP11	1	1.96
TFPI	1	1.96
TGFBR3L	1	1.96
TGFBRAP1	1	1.96
TGIF2LY	1	1.96
THAP3	1	1.96
THAP6	1	1.96
THAP7	1	1.96
THAP7-AS1	1	1.96
THEG	1	1.96
THOC5	1	1.96
THOP1	1	1.96
THORLNC	1	1.96
THRAP3	1	1.96	fusion
THRSP	1	1.96
THSD7B	1	1.96
THY1	1	1.96
THYN1	1	1.96
TIAL1	1	1.96
TIAM1	1	1.96
TICAM1	1	1.96
TICRR	1	1.96
TIE1	1	1.96
TIGD1	1	1.96
TIGD3	1	1.96
TIMM10	1	1.96
TIMM13	1	1.96
TIMM17B	1	1.96
TIMM21	1	1.96
TIMM29	1	1.96
TIMM44	1	1.96
TIMM8B	1	1.96
TIMM9	1	1.96
TIMP1	1	1.96
TINCR	1	1.96
TIPIN	1	1.96
TIRAP	1	1.96
TJP3	1	1.96
TKFC	1	1.96
TLCD5	1	1.96
TLE2	1	1.96
TLE5	1	1.96
TLE6	1	1.96
TLK1	1	1.96
TLL2	1	1.96
TLN2	1	1.96
TLR7	1	1.96
TLR8	1	1.96
TLR8-AS1	1	1.96
TLX1	1	1.96
TLX1NB	1	1.96
TM2D1	1	1.96
TM2D3	1	1.96
TM4SF20	1	1.96
TM4SF5	1	1.96
TM7SF2	1	1.96
TM9SF3	1	1.96
TMBIM1	1	1.96
TMCO2	1	1.96
TMCO4	1	1.96
TMED1	1	1.96
TMED11P	1	1.96
TMEFF2	1	1.96
TMEM109	1	1.96
TMEM11	1	1.96
TMEM117	1	1.96
TMEM121B	1	1.96
TMEM123	1	1.96
TMEM125	1	1.96
TMEM127	1	1.96
TMEM128	1	1.96
TMEM129	1	1.96
TMEM131	1	1.96
TMEM132A	1	1.96
TMEM134	1	1.96
TMEM138	1	1.96
TMEM151A	1	1.96
TMEM163	1	1.96
TMEM169	1	1.96
TMEM175	1	1.96
TMEM177	1	1.96
TMEM179B	1	1.96
TMEM182	1	1.96
TMEM185B	1	1.96
TMEM191A	1	1.96
TMEM191B	1	1.96
TMEM191C	1	1.96
TMEM192	1	1.96
TMEM198	1	1.96
TMEM201	1	1.96
TMEM205	1	1.96
TMEM211	1	1.96
TMEM216	1	1.96
TMEM218	1	1.96
TMEM223	1	1.96
TMEM225	1	1.96
TMEM237	1	1.96
TMEM241	1	1.96
TMEM25	1	1.96
TMEM258	1	1.96
TMEM259	1	1.96
TMEM260	1	1.96
TMEM262	1	1.96
TMEM269	1	1.96
TMEM269-DT	1	1.96
TMEM271	1	1.96
TMEM274P	1	1.96
TMEM275	1	1.96
TMEM30B	1	1.96
TMEM37	1	1.96
TMEM38A	1	1.96
TMEM45B	1	1.96
TMEM47	1	1.96
TMEM50B	1	1.96
TMEM51	1	1.96
TMEM51-AS1	1	1.96
TMEM53	1	1.96
TMEM59	1	1.96
TMEM61	1	1.96
TMEM69	1	1.96
TMEM87B	1	1.96
TMIGD2	1	1.96
TMOD2	1	1.96
TMOD3	1	1.96
TMPRSS11A	1	1.96
TMPRSS11B	1	1.96
TMPRSS11BNL	1	1.96
TMPRSS11D	1	1.96
TMPRSS11E	1	1.96
TMPRSS11F	1	1.96
TMPRSS11GP	1	1.96
TMPRSS13	1	1.96
TMPRSS2	1	1.96
TMPRSS3	1	1.96
TMPRSS4	1	1.96
TMPRSS5	1	1.96
TMPRSS9	1	1.96
TMSB4X	1	1.96
TMSB4Y	1	1.96
TMTC2	1	1.96
TMTC3	1	1.96
TMX1	1	1.96
TMX2	1	1.96
TMX2-CTNND1	1	1.96
TNFAIP6	1	1.96
TNFAIP8L1	1	1.96
TNFAIP8L3	1	1.96
TNFRSF11A	1	1.96
TNFRSF1B	1	1.96
TNFRSF25	1	1.96
TNFRSF8	1	1.96
TNFRSF9	1	1.96
TNFSF14	1	1.96
TNFSF9	1	1.96
TNIP2	1	1.96
TNIP2P1	1	1.96
TNKS1BP1	1	1.96
TNKS2	1	1.96
TNKS2-AS1	1	1.96
TNP1	1	1.96
TNPO2	1	1.96
TNRC17	1	1.96
TNS1	1	1.96
TNS1-AS1	1	1.96
TOE1	1	1.96
TOGARAM1	1	1.96
TOM1	1	1.96
TOMM20L	1	1.96
TOP1P2	1	1.96
TOP3B	1	1.96
TP53AIP1	1	1.96
TP53I11	1	1.96
TPGS1	1	1.96
TPGS2	1	1.96
TPM1	1	1.96
TPM1-AS	1	1.96
TPM4	1	1.96
TPST2	1	1.96
TPTEP1	1	1.96
TRABD2B	1	1.96
TRAF3IP1	1	1.96
TRAK2	1	1.96
TRAPPC2	1	1.96
TRAPPC3	1	1.96
TRAPPC4	1	1.96
TRAPPC5	1	1.96
TREH	1	1.96
TRIM16L	1	1.96
TRIM29	1	1.96
TRIM43	1	1.96
TRIM43B	1	1.96
TRIM49B	1	1.96
TRIM49C	1	1.96
TRIM51	1	1.96
TRIM60	1	1.96
TRIM61	1	1.96
TRIM64C	1	1.96
TRIM8	1	1.96
TRIM9	1	1.96
TRIP10	1	1.96
TRIP12	1	1.96
TRIP4	1	1.96
TRIR	1	1.96
TRIT1	1	1.96
TRMT1	1	1.96
TRMT112	1	1.96
TRMT2A	1	1.96
TRMT44	1	1.96
TRMT5	1	1.96
TRO	1	1.96
TRPC6	1	1.96
TRPM7	1	1.96
TRPM8	1	1.96
TRPT1	1	1.96
TRPV1	1	1.96
TRPV3	1	1.96
TRUB1	1	1.96
TSGA10	1	1.96
TSGA10IP	1	1.96
TSHZ1	1	1.96
TSN	1	1.96
TSPAN1	1	1.96
TSPAN16	1	1.96
TSPAN18	1	1.96
TSPAN19	1	1.96
TSPAN7	1	1.96
TSPY2	1	1.96
TSPYL2	1	1.96
TSR1	1	1.96
TSR2	1	1.96
TSSK2	1	1.96
TTC12	1	1.96
TTC17	1	1.96
TTC21B	1	1.96
TTC21B-AS1	1	1.96
TTC22	1	1.96
TTC23	1	1.96
TTC28	1	1.96
TTC28-AS1	1	1.96
TTC3	1	1.96
TTC3-AS1	1	1.96
TTC30A	1	1.96
TTC30B	1	1.96
TTC36	1	1.96
TTC39A	1	1.96
TTC39A-AS1	1	1.96
TTC39C	1	1.96
TTC39C-AS1	1	1.96
TTC4	1	1.96
TTC8	1	1.96
TTC9C	1	1.96
TTL	1	1.96
TTLL13P	1	1.96
TTLL4	1	1.96
TTN	1	1.96
TTN-AS1	1	1.96
TTTY1	1	1.96
TTTY10	1	1.96
TTTY11	1	1.96
TTTY12	1	1.96
TTTY13	1	1.96
TTTY14	1	1.96
TTTY15	1	1.96
TTTY16	1	1.96
TTTY17A	1	1.96
TTTY17B	1	1.96
TTTY17C	1	1.96
TTTY18	1	1.96
TTTY19	1	1.96
TTTY1B	1	1.96
TTTY2	1	1.96
TTTY21	1	1.96
TTTY21B	1	1.96
TTTY22	1	1.96
TTTY23	1	1.96
TTTY23B	1	1.96
TTTY2B	1	1.96
TTTY3	1	1.96
TTTY3B	1	1.96
TTTY4	1	1.96
TTTY4B	1	1.96
TTTY4C	1	1.96
TTTY5	1	1.96
TTTY6	1	1.96
TTTY6B	1	1.96
TTTY7	1	1.96
TTTY7B	1	1.96
TTTY8	1	1.96
TTTY8B	1	1.96
TTTY9A	1	1.96
TTTY9B	1	1.96
TUBA3D	1	1.96
TUBA3E	1	1.96
TUBA3FP	1	1.96
TUBA4A	1	1.96
TUBA4B	1	1.96
TUBA8	1	1.96
TUBB4A	1	1.96
TUG1	1	1.96
TUT1	1	1.96
TUT4	1	1.96
TVP23B	1	1.96
TWF1	1	1.96
TWIST2	1	1.96
TWNK	1	1.96
TXK	1	1.96
TXLNG	1	1.96
TXLNGY	1	1.96
TXNDC12	1	1.96
TXNDC12-AS1	1	1.96
TXNDC16	1	1.96
TXNDC9	1	1.96
TXNL1	1	1.96
TXNL4A	1	1.96
TXNRD2	1	1.96
TYK2	1	1.96
TYW5	1	1.96
U2AF1	1	1.96
U2AF1L5	1	1.96
UBA1	1	1.96
UBA6	1	1.96
UBA6-AS1	1	1.96
UBAP1L	1	1.96
UBASH3A	1	1.96
UBASH3B	1	1.96
UBE2E3	1	1.96
UBE2E4P	1	1.96
UBE2F	1	1.96
UBE2F-SCLY	1	1.96
UBE2G1	1	1.96
UBE2L3	1	1.96
UBE2L6	1	1.96
UBE2U	1	1.96
UBE3A	1	1.96
UBE4A	1	1.96
UBE4B	1	1.96
UBIAD1	1	1.96
UBL5	1	1.96
UBQLN2	1	1.96
UBR3	1	1.96
UBR4	1	1.96
UBTD1	1	1.96
UBTFL1	1	1.96
UBXN1	1	1.96
UBXN4	1	1.96
UBXN6	1	1.96
UCA1	1	1.96
UCP2	1	1.96
UCP3	1	1.96
UFD1	1	1.96
UGGT1	1	1.96
UGT1A1	1	1.96
UGT1A10	1	1.96
UGT1A3	1	1.96
UGT1A4	1	1.96
UGT1A5	1	1.96
UGT1A6	1	1.96
UGT1A7	1	1.96
UGT1A8	1	1.96
UGT1A9	1	1.96
UGT2A1	1	1.96
UGT2A2	1	1.96
UGT2A3	1	1.96
UGT2B10	1	1.96
UGT2B11	1	1.96
UGT2B15	1	1.96
UGT2B17	1	1.96
UGT2B28	1	1.96
UGT2B4	1	1.96
UGT2B7	1	1.96
UHRF1	1	1.96
UICLM	1	1.96
ULK2	1	1.96
UMODL1	1	1.96
UMODL1-AS1	1	1.96
UNC13C	1	1.96
UNC45A	1	1.96
UNC50	1	1.96
UNC80	1	1.96
UNC93B1	1	1.96
UPB1	1	1.96
UPK2	1	1.96
UPP2	1	1.96
UQCC3	1	1.96
UQCR10	1	1.96
UQCR11	1	1.96
UQCRBP1	1	1.96
UQCRH	1	1.96
URB1	1	1.96
URB1-AS1	1	1.96
UROD	1	1.96
UROS	1	1.96
USE1	1	1.96
USHBP1	1	1.96
USO1	1	1.96
USP1	1	1.96
USP11	1	1.96
USP17L10	1	1.96
USP17L11	1	1.96
USP17L12	1	1.96
USP17L13	1	1.96
USP17L15	1	1.96
USP17L17	1	1.96
USP17L18	1	1.96
USP17L19	1	1.96
USP17L20	1	1.96
USP17L21	1	1.96
USP17L22	1	1.96
USP17L24	1	1.96
USP17L25	1	1.96
USP17L26	1	1.96
USP17L27	1	1.96
USP17L28	1	1.96
USP17L29	1	1.96
USP17L30	1	1.96
USP17L5	1	1.96
USP17L6P	1	1.96
USP17L9P	1	1.96
USP18	1	1.96
USP2	1	1.96
USP2-AS1	1	1.96
USP22	1	1.96
USP24	1	1.96
USP27X	1	1.96
USP27X-AS1	1	1.96
USP28	1	1.96
USP3	1	1.96
USP3-AS1	1	1.96
USP32P3	1	1.96
USP35	1	1.96
USP37	1	1.96
USP40	1	1.96
USP50	1	1.96
USP51	1	1.96
USP6	1	1.96	oncogene, fusion
USP8	1	1.96	oncogene
USP9X	1	1.96
USP9Y	1	1.96
UTP11	1	1.96
UTP3	1	1.96
UTS2	1	1.96
UTY	1	1.96
UVSSA	1	1.96
UXS1	1	1.96
UXT	1	1.96
UXT-AS1	1	1.96
VAMP3	1	1.96
VAV1	1	1.96	fusion
VAX1	1	1.96
VCPKMT	1	1.96
VCX	1	1.96
VCX2	1	1.96
VCX3A	1	1.96
VCX3B	1	1.96
VCY	1	1.96
VCY1B	1	1.96
VEGFB	1	1.96
VEGFD	1	1.96
VENTXP1	1	1.96
VIL1	1	1.96
VMAC	1	1.96
VMO1	1	1.96
VPREB1	1	1.96
VPREB3	1	1.96
VPS11	1	1.96
VPS13C	1	1.96
VPS13D	1	1.96
VPS26B	1	1.96
VPS26C	1	1.96
VPS33B	1	1.96
VPS33B-DT	1	1.96
VPS37C	1	1.96
VPS4B	1	1.96
VPS51	1	1.96
VSIG10L2	1	1.96
VSIG2	1	1.96
VSTM5	1	1.96
VWA3B	1	1.96
VWA5A	1	1.96
VWC2L	1	1.96
VWC2L-IT1	1	1.96
VWCE	1	1.96
WAS	1	1.96	oncogene
WASH2P	1	1.96
WASH3P	1	1.96
WASH5P	1	1.96
WBP1L	1	1.96
WDFY1	1	1.96
WDHD1	1	1.96
WDR11	1	1.96
WDR11-AS1	1	1.96
WDR12	1	1.96
WDR13	1	1.96
WDR18	1	1.96
WDR33	1	1.96
WDR4	1	1.96
WDR45	1	1.96
WDR7	1	1.96
WDR72	1	1.96
WDR74	1	1.96
WDR75	1	1.96
WDR83	1	1.96
WDR83OS	1	1.96
WDR93	1	1.96
WDSUB1	1	1.96
WFS1	1	1.96
WIPF1	1	1.96
WIZ	1	1.96
WNK3	1	1.96
WNT10A	1	1.96
WNT6	1	1.96
WNT8B	1	1.96
WSCD1	1	1.96
WTAPP1	1	1.96
WWC3	1	1.96
XAB2	1	1.96
XAGE1A	1	1.96
XAGE1B	1	1.96
XAGE2	1	1.96
XAGE3	1	1.96
XAGE5	1	1.96
XBP1	1	1.96
XG	1	1.96
XGY2	1	1.96
XIRP2	1	1.96
XIRP2-AS1	1	1.96
XK	1	1.96
XKR3	1	1.96
XKRY	1	1.96
XKRY2	1	1.96
XLOC_008559	1	1.96
XPNPEP1	1	1.96
XRCC5	1	1.96
XRRA1	1	1.96
YAF2	1	1.96
YAP1	1	1.96
YBX1	1	1.96
YDJC	1	1.96
YIF1A	1	1.96
YIPF1	1	1.96
YIPF2	1	1.96
YJU2	1	1.96
YPEL1	1	1.96
YPEL4	1	1.96
YRDC	1	1.96
YTHDC1	1	1.96
YY1P2	1	1.96
YY2	1	1.96
ZADH2	1	1.96
ZAP70	1	1.96
ZAR1	1	1.96
ZBED1	1	1.96
ZBTB16	1	1.96	TSG, fusion
ZBTB21	1	1.96
ZBTB3	1	1.96
ZBTB44	1	1.96
ZBTB44-DT	1	1.96
ZBTB48	1	1.96
ZBTB49	1	1.96
ZBTB7A	1	1.96
ZC3H12A	1	1.96
ZC3H12C	1	1.96
ZC3H14	1	1.96
ZC3H15	1	1.96
ZC3H6	1	1.96
ZC3H8	1	1.96
ZCCHC2	1	1.96
ZCRB1	1	1.96
ZDBF2	1	1.96
ZDHHC16	1	1.96
ZDHHC17	1	1.96
ZDHHC24	1	1.96
ZDHHC5	1	1.96
ZDHHC6	1	1.96
ZDHHC8	1	1.96
ZDHHC8P1	1	1.96
ZEB2	1	1.96
ZEB2-AS1	1	1.96
ZFAND2B	1	1.96
ZFP3	1	1.96
ZFP69	1	1.96
ZFP69B	1	1.96
ZFP91	1	1.96
ZFP91-CNTF	1	1.96
ZFPL1	1	1.96
ZFR2	1	1.96
ZFX	1	1.96
ZFX-AS1	1	1.96
ZFY	1	1.96
ZFY-AS1	1	1.96
ZFYVE27	1	1.96
ZFYVE28	1	1.96
ZFYVE9	1	1.96
ZGLP1	1	1.96
ZMAT5	1	1.96
ZMPSTE24	1	1.96
ZMYND12	1	1.96
ZMYND15	1	1.96
ZNF121	1	1.96
ZNF136	1	1.96
ZNF141	1	1.96
ZNF142	1	1.96
ZNF157	1	1.96
ZNF177	1	1.96
ZNF182	1	1.96
ZNF2	1	1.96
ZNF20	1	1.96
ZNF202	1	1.96
ZNF232	1	1.96
ZNF232-AS1	1	1.96
ZNF236	1	1.96
ZNF236-DT	1	1.96
ZNF24	1	1.96
ZNF266	1	1.96
ZNF271P	1	1.96
ZNF280A	1	1.96
ZNF280B	1	1.96
ZNF280D	1	1.96
ZNF286B	1	1.96
ZNF295-AS1	1	1.96
ZNF317	1	1.96
ZNF333	1	1.96
ZNF358	1	1.96
ZNF385B	1	1.96
ZNF396	1	1.96
ZNF397	1	1.96
ZNF407	1	1.96
ZNF408	1	1.96
ZNF41	1	1.96
ZNF414	1	1.96
ZNF426	1	1.96
ZNF426-DT	1	1.96
ZNF433	1	1.96
ZNF433-AS1	1	1.96
ZNF439	1	1.96
ZNF44	1	1.96
ZNF440	1	1.96
ZNF441	1	1.96
ZNF442	1	1.96
ZNF443	1	1.96
ZNF490	1	1.96
ZNF491	1	1.96
ZNF514	1	1.96
ZNF516	1	1.96
ZNF516-DT	1	1.96
ZNF518A	1	1.96
ZNF521	1	1.96	oncogene, fusion
ZNF532	1	1.96
ZNF554	1	1.96
ZNF555	1	1.96
ZNF556	1	1.96
ZNF557	1	1.96
ZNF558	1	1.96
ZNF559	1	1.96
ZNF559-ZNF177	1	1.96
ZNF560	1	1.96
ZNF561	1	1.96
ZNF561-AS1	1	1.96
ZNF562	1	1.96
ZNF563	1	1.96
ZNF564	1	1.96
ZNF57	1	1.96
ZNF594	1	1.96
ZNF595	1	1.96
ZNF609	1	1.96
ZNF625	1	1.96
ZNF625-ZNF20	1	1.96
ZNF627	1	1.96
ZNF630	1	1.96
ZNF630-AS1	1	1.96
ZNF653	1	1.96
ZNF674	1	1.96
ZNF674-AS1	1	1.96
ZNF684	1	1.96
ZNF69	1	1.96
ZNF691	1	1.96
ZNF699	1	1.96
ZNF70	1	1.96
ZNF700	1	1.96
ZNF705E	1	1.96
ZNF709	1	1.96
ZNF710	1	1.96
ZNF710-AS1	1	1.96
ZNF718	1	1.96
ZNF721	1	1.96
ZNF732	1	1.96
ZNF74	1	1.96
ZNF763	1	1.96
ZNF77	1	1.96
ZNF774	1	1.96
ZNF788P	1	1.96
ZNF791	1	1.96
ZNF799	1	1.96
ZNF804A	1	1.96
ZNF806	1	1.96
ZNF81	1	1.96
ZNF812P	1	1.96
ZNF823	1	1.96
ZNF833P	1	1.96
ZNF844	1	1.96
ZNF846	1	1.96
ZNF876P	1	1.96
ZNF878	1	1.96
ZNHIT2	1	1.96
ZNRD2	1	1.96
ZNRD2-AS1	1	1.96
ZNRF3	1	1.96
ZNRF3-AS1	1	1.96
ZNRF4	1	1.96
ZP1	1	1.96
ZPR1	1	1.96
ZRANB1	1	1.96
ZRANB3	1	1.96
ZRSR2	1	1.96
ZSCAN30	1	1.96
ZSWIM2	1	1.96
ZSWIM4	1	1.96
ZSWIM5	1	1.96
ZW10	1	1.96
ZWILCH	1	1.96
ZXDA	1	1.96
ZXDB	1	1.96
ZYG11A	1	1.96
ZYG11B	1	1.96
ZZEF1	1	1.96

### Sheet: Deletions
Gene	Patients_with_del	percent	COSMIC_ROLE_IN_CANCER
AMELY	50	98.04
BCORP1	50	98.04
CDY2A	50	98.04
CDY2B	50	98.04
DAZ1	50	98.04
DAZ2	50	98.04
DAZ3	50	98.04
DAZ4	50	98.04
DDX3Y	50	98.04
EIF1AY	50	98.04
FAM197Y9	50	98.04
FAM224A	50	98.04
FAM224B	50	98.04
FAM41AY1	50	98.04
FAM41AY2	50	98.04
GYG2P1	50	98.04
KDM5D	50	98.04
LINC00278	50	98.04
LINC00280	50	98.04
LOC100652931	50	98.04
LOC101929148	50	98.04
MIR12120	50	98.04
MIR9985	50	98.04
NLGN4Y	50	98.04
PCDH11Y	50	98.04
PRKY	50	98.04
PRY	50	98.04
PRY2	50	98.04
RBMY1F	50	98.04
RBMY1J	50	98.04
RBMY2FP	50	98.04
RBMY3AP	50	98.04
RPS4Y1	50	98.04
RPS4Y2	50	98.04
SRY	50	98.04
TBL1Y	50	98.04
TGIF2LY	50	98.04
TMSB4Y	50	98.04
TSPY2	50	98.04
TTTY1	50	98.04
TTTY10	50	98.04
TTTY11	50	98.04
TTTY13	50	98.04
TTTY14	50	98.04
TTTY16	50	98.04
TTTY1B	50	98.04
TTTY2	50	98.04
TTTY21	50	98.04
TTTY21B	50	98.04
TTTY22	50	98.04
TTTY23	50	98.04
TTTY23B	50	98.04
TTTY2B	50	98.04
TTTY5	50	98.04
TTTY6	50	98.04
TTTY6B	50	98.04
TTTY7	50	98.04
TTTY7B	50	98.04
TTTY8	50	98.04
TTTY8B	50	98.04
USP9Y	50	98.04
UTY	50	98.04
VCY	50	98.04
VCY1B	50	98.04
ZFY	50	98.04
ZFY-AS1	50	98.04
CDY1	49	96.08
CDY1B	49	96.08
CSPG4P1Y	49	96.08
GOLGA2P2Y	49	96.08
GOLGA2P3Y	49	96.08
NLGN4Y-AS1	49	96.08
PRORY	49	96.08
RBMY1A1	49	96.08
RBMY1B	49	96.08
RBMY1D	49	96.08
RBMY1E	49	96.08
RBMY2EP	49	96.08
TTTY15	49	96.08
TTTY3	49	96.08
TTTY3B	49	96.08
XKRY	49	96.08
XKRY2	49	96.08
BPY2	48	94.12
BPY2B	48	94.12
BPY2C	48	94.12
HSFY1	48	94.12
HSFY2	48	94.12
TTTY12	48	94.12
TTTY9A	48	94.12
TTTY9B	48	94.12
TXLNGY	48	94.12
TTTY17A	47	92.16
TTTY17B	47	92.16
TTTY17C	47	92.16
TTTY4	47	92.16
TTTY4B	47	92.16
TTTY4C	47	92.16
LINC00279	46	90.2
RNU6-1	38	74.51
RNU6-2	38	74.51
RNU6-7	38	74.51
RNU6-8	38	74.51
RNU6-9	38	74.51
TTTY18	38	74.51
TTTY19	38	74.51
FAM197Y2	35	68.63
FAM197Y4	35	68.63
FAM197Y5	35	68.63
FAM197Y7	35	68.63
FAM197Y8	35	68.63
MIR4454	35	68.63
TSPY1	35	68.63
TSPY10	35	68.63
TSPY3	35	68.63
TSPY4	35	68.63
FAM197Y6	31	60.78
RBMY1A3P	31	60.78
TSPY8	31	60.78
TTTY20	31	60.78
ABCB7	29	56.86
ABCD1	29	56.86
ACSL4	29	56.86
ACTRT1	29	56.86
ADGRG4	29	56.86
ADNP2	29	56.86
AFF2	29	56.86
AGTR2	29	56.86
AIFM1	29	56.86
AKAP14	29	56.86
ALAS2	29	56.86
ALG13	29	56.86
ALPK2	29	56.86
AMER1	29	56.86	TSG
AMMECR1	29	56.86
AMOT	29	56.86
APEX2	29	56.86
APLN	29	56.86
APOOL	29	56.86
AR	29	56.86	oncogene
ARHGAP36	29	56.86
ARHGAP4	29	56.86
ARHGEF6	29	56.86
ARHGEF9	29	56.86
ARHGEF9-IT1	29	56.86
ARL13A	29	56.86
ARMCX1	29	56.86
ARMCX2	29	56.86
ARMCX3	29	56.86
ARMCX4	29	56.86
ARMCX5	29	56.86
ARMCX5-GPRASP2	29	56.86
ARMCX6	29	56.86
ARR3	29	56.86
ASB12	29	56.86
ATG4A	29	56.86
ATP11C	29	56.86
ATP1B4	29	56.86
ATP2B3	29	56.86	TSG
ATP6AP1	29	56.86
ATP7A	29	56.86
ATP8B1	29	56.86
ATP9B	29	56.86
ATRX	29	56.86
AVPR2	29	56.86
AWAT1	29	56.86
AWAT2	29	56.86
BCAP31	29	56.86
BCL2	29	56.86
BCORL1	29	56.86
BEX1	29	56.86
BEX2	29	56.86
BEX3	29	56.86
BEX4	29	56.86
BEX5	29	56.86
BGN	29	56.86
BHLHB9	29	56.86
BOD1L2	29	56.86
BRCC3	29	56.86
BRDTP1	29	56.86
BRS3	29	56.86
BRWD3	29	56.86
BTK	29	56.86	oncogene, TSG
C18orf54	29	56.86
C18orf63	29	56.86
C1GALT1C1	29	56.86
CAPN6	29	56.86
CBLN2	29	56.86
CCBE1	29	56.86
CCDC102B	29	56.86
CCDC160	29	56.86
CCDC68	29	56.86
CCNQ	29	56.86
CD226	29	56.86
CD40LG	29	56.86
CD99L2	29	56.86
CDH19	29	56.86
CDH20	29	56.86
CDH7	29	56.86
CDR1	29	56.86
CDX4	29	56.86
CENPI	29	56.86
CETN2	29	56.86
CFAP53	29	56.86
CH17-340M24.3	29	56.86
CHIC1	29	56.86
CHM	29	56.86
CHMP1B2P	29	56.86
CHRDL1	29	56.86
CITED1	29	56.86
CLDN2	29	56.86
CLIC2	29	56.86
CMC4	29	56.86
CNDP1	29	56.86
CNDP2	29	56.86
CNGA2	29	56.86
COL4A5	29	56.86
COL4A6	29	56.86
COX7B	29	56.86
CPLX4	29	56.86
CPXCR1	29	56.86
CSAG1	29	56.86
CSAG3	29	56.86
CSAG4	29	56.86
CSTF2	29	56.86
CT45A1	29	56.86
CT45A10	29	56.86
CT45A2	29	56.86
CT45A3	29	56.86
CT45A5	29	56.86
CT45A6	29	56.86
CT45A7	29	56.86
CT45A8	29	56.86
CT45A9	29	56.86
CT47A1	29	56.86
CT47A10	29	56.86
CT47A11	29	56.86
CT47A12	29	56.86
CT47A2	29	56.86
CT47A3	29	56.86
CT47A4	29	56.86
CT47A5	29	56.86
CT47A6	29	56.86
CT47A7	29	56.86
CT47A8	29	56.86
CT47A9	29	56.86
CT47B1	29	56.86
CT55	29	56.86
CT83	29	56.86
CTAG1A	29	56.86
CTAG1B	29	56.86
CTAG2	29	56.86
CTDP1	29	56.86
CUL4B	29	56.86
CXCR3	29	56.86
CXXC1	29	56.86
CXorf49	29	56.86
CXorf49B	29	56.86
CXorf51A	29	56.86
CXorf51B	29	56.86
CXorf56	29	56.86
CXorf65	29	56.86
CXorf66	29	56.86
CYB5A	29	56.86
CYLC1	29	56.86
CYSLTR1	29	56.86
DACH2	29	56.86
DANT1	29	56.86
DANT2	29	56.86
DCAF12L1	29	56.86
DCAF12L2	29	56.86
DCC	29	56.86
DCX	29	56.86
DDX11L16	29	56.86
DENND10P1	29	56.86
DGAT2L6	29	56.86
DIAPH2	29	56.86
DIAPH2-AS1	29	56.86
DIPK1C	29	56.86
DKC1	29	56.86
DLG3	29	56.86
DLG3-AS1	29	56.86
DMRTC1	29	56.86
DMRTC1B	29	56.86
DNAAF6	29	56.86
DNASE1L1	29	56.86
DOCK11	29	56.86
DOK6	29	56.86
DRP2	29	56.86
DSEL	29	56.86
DUSP9	29	56.86
DYNAP	29	56.86
ECMXP	29	56.86
EDA	29	56.86
EDA2R	29	56.86
EFNB1	29	56.86
ELAC1	29	56.86
ELF4	29	56.86
EMD	29	56.86
ENOX2	29	56.86
EOLA1	29	56.86
EOLA2	29	56.86
ERCC6L	29	56.86
ESX1	29	56.86
ETDA	29	56.86
ETDB	29	56.86
ETDC	29	56.86
F8	29	56.86
F8A1	29	56.86
F8A2	29	56.86
F8A3	29	56.86
F9	29	56.86
FAAH2	29	56.86
FAM104B	29	56.86
FAM120C	29	56.86
FAM122B	29	56.86
FAM122C	29	56.86
FAM133A	29	56.86
FAM155B	29	56.86
FAM199X	29	56.86
FAM223A	29	56.86
FAM223B	29	56.86
FAM226A	29	56.86
FAM226B	29	56.86
FAM236A	29	56.86
FAM236B	29	56.86
FAM236C	29	56.86
FAM236D	29	56.86
FAM3A	29	56.86
FAM50A	29	56.86
FATE1	29	56.86
FBXO15	29	56.86
FECH	29	56.86
FGD1	29	56.86
FGF13	29	56.86
FGF13-AS1	29	56.86
FGF16	29	56.86
FHL1	29	56.86
FIRRE	29	56.86
FLJ44635	29	56.86
FLNA	29	56.86
FMR1	29	56.86
FMR1-AS1	29	56.86
FMR1NB	29	56.86
FOXO4	29	56.86	oncogene, TSG, fusion
FOXR2	29	56.86
FRMD7	29	56.86
FRMD8P1	29	56.86
FRMPD3	29	56.86
FRMPD3-AS1	29	56.86
FTX	29	56.86
FUNDC2	29	56.86
G6PD	29	56.86
GAB3	29	56.86
GABRA3	29	56.86
GABRE	29	56.86
GABRQ	29	56.86
GALR1	29	56.86
GCNA	29	56.86
GDI1	29	56.86
GDPD2	29	56.86
GJB1	29	56.86
GLA	29	56.86
GLRA4	29	56.86
GLUD2	29	56.86
GNL3L	29	56.86
GPC3	29	56.86
GPC3-AS1	29	56.86
GPC4	29	56.86
GPR101	29	56.86
GPR119	29	56.86
GPR174	29	56.86
GPR50	29	56.86
GPR50-AS1	29	56.86
GPRASP1	29	56.86
GPRASP2	29	56.86
GRIA3	29	56.86
GRP	29	56.86
GTSCR1	29	56.86
GUCY2F	29	56.86
H2AB1	29	56.86
H2AB2	29	56.86
H2AB3	29	56.86
H2BW1	29	56.86
H2BW2	29	56.86
H2BW3P	29	56.86
H2BW4P	29	56.86
HAUS7	29	56.86
HCFC1	29	56.86
HCFC1-AS1	29	56.86
HDAC8	29	56.86
HDX	29	56.86
HEPH	29	56.86
HMGB3	29	56.86
HMGN5	29	56.86
HMSD	29	56.86
HNRNPH2	29	56.86
HPRT1	29	56.86
HS6ST2	29	56.86
HS6ST2-AS1	29	56.86
HSBP1L1	29	56.86
HSFX1	29	56.86
HSFX2	29	56.86
HSFX3	29	56.86
HSFX4	29	56.86
HTATSF1	29	56.86
HTR2C	29	56.86
HUWE1	29	56.86
IDH3G	29	56.86
IDS	29	56.86
IGBP1	29	56.86
IGSF1	29	56.86
IKBKG	29	56.86
IL13RA1	29	56.86
IL13RA2	29	56.86
IL1RAPL2	29	56.86
IL2RG	29	56.86
IL9R	29	56.86
INGX	29	56.86
INTS6L	29	56.86
INTS6L-AS1	29	56.86
IRAK1	29	56.86
IRS4	29	56.86	oncogene, TSG
ITGB1BP2	29	56.86
ITIH6	29	56.86
ITM2A	29	56.86
JPX	29	56.86
KCNE5	29	56.86
KCNG2	29	56.86
KDSR	29	56.86
KIAA1210	29	56.86
KIF4A	29	56.86
KLF8	29	56.86
KLHL13	29	56.86
KLHL4	29	56.86
L1CAM	29	56.86
LAGE3	29	56.86
LAMP2	29	56.86
LAS1L	29	56.86
LCA10	29	56.86
LDOC1	29	56.86
LHFPL1	29	56.86
LINC-ROR	29	56.86
LINC00269	29	56.86
LINC00305	29	56.86
LINC00629	29	56.86
LINC00630	29	56.86
LINC00632	29	56.86
LINC00683	29	56.86
LINC00850	29	56.86
LINC00891	29	56.86
LINC00892	29	56.86
LINC00893	29	56.86
LINC00894	29	56.86
LINC00908	29	56.86
LINC00909	29	56.86
LINC01029	29	56.86
LINC01201	29	56.86
LINC01278	29	56.86
LINC01285	29	56.86
LINC01402	29	56.86
LINC01415	29	56.86
LINC01416	29	56.86
LINC01538	29	56.86
LINC01539	29	56.86
LINC01541	29	56.86
LINC01544	29	56.86
LINC01630	29	56.86
LINC01879	29	56.86
LINC01893	29	56.86
LINC01898	29	56.86
LINC01899	29	56.86
LINC01903	29	56.86
LINC01905	29	56.86
LINC01909	29	56.86
LINC01910	29	56.86
LINC01917	29	56.86
LINC01919	29	56.86
LINC01922	29	56.86
LINC01924	29	56.86
LINC01926	29	56.86
LINC01927	29	56.86
LINC01929	29	56.86
LINC02243	29	56.86
LINC02565	29	56.86
LINC02582	29	56.86
LINC02589	29	56.86
LINC02864	29	56.86
LIVAR	29	56.86
LMAN1	29	56.86
LOC100126447	29	56.86
LOC100129291	29	56.86
LOC100132741	29	56.86
LOC100421746	29	56.86
LOC100505549	29	56.86
LOC100505797	29	56.86
LOC100506790	29	56.86
LOC101059915	29	56.86
LOC101927322	29	56.86
LOC101927830	29	56.86
LOC101927989	29	56.86
LOC101928128	29	56.86
LOC101928335	29	56.86
LOC101928336	29	56.86
LOC101928358	29	56.86
LOC101928402	29	56.86
LOC101928437	29	56.86
LOC101928495	29	56.86
LOC105372179	29	56.86
LOC105373311	29	56.86
LOC105373338	29	56.86
LOC105373378	29	56.86
LOC105373383	29	56.86
LOC105377213	29	56.86
LOC284240	29	56.86
LOC284241	29	56.86
LOC286437	29	56.86
LOC339298	29	56.86
LOC389895	29	56.86
LOC642484	29	56.86
LOC643542	29	56.86
LOC645188	29	56.86
LOC728660	29	56.86
LONRF3	29	56.86
LPAR4	29	56.86
LRCH2	29	56.86
LUZP4	29	56.86
MAGEA1	29	56.86
MAGEA10	29	56.86
MAGEA10-MAGEA5	29	56.86
MAGEA11	29	56.86
MAGEA12	29	56.86
MAGEA2	29	56.86
MAGEA2B	29	56.86
MAGEA3	29	56.86
MAGEA4	29	56.86
MAGEA4-AS1	29	56.86
MAGEA5	29	56.86
MAGEA6	29	56.86
MAGEA8	29	56.86
MAGEA8-AS1	29	56.86
MAGEA9	29	56.86
MAGEA9B	29	56.86
MAGEC1	29	56.86
MAGEC2	29	56.86
MAGEC3	29	56.86
MAGED2	29	56.86
MAGEE1	29	56.86
MAGEE2	29	56.86
MAGEH1	29	56.86
MAGT1	29	56.86
MALT1	29	56.86	oncogene, fusion
MAMLD1	29	56.86
MAP2K4P1	29	56.86
MAP7D3	29	56.86
MAPK4	29	56.86
MBD1	29	56.86
MBD2	29	56.86
MBNL3	29	56.86
MBP	29	56.86
MC4R	29	56.86
MCF2	29	56.86
MCTS1	29	56.86
ME2	29	56.86
MECP2	29	56.86
MED12	29	56.86	TSG
MEX3C	29	56.86
MID2	29	56.86
MIR105-1	29	56.86
MIR105-2	29	56.86
MIR106A	29	56.86
MIR1184-1	29	56.86
MIR1184-2	29	56.86
MIR1184-3	29	56.86
MIR12129	29	56.86
MIR122	29	56.86
MIR1264	29	56.86
MIR1277	29	56.86
MIR1298	29	56.86
MIR1321	29	56.86
MIR1468	29	56.86
MIR18B	29	56.86
MIR1911	29	56.86
MIR1912	29	56.86
MIR19B2	29	56.86
MIR20B	29	56.86
MIR2114	29	56.86
MIR223	29	56.86
MIR224	29	56.86
MIR3202-1	29	56.86
MIR3202-2	29	56.86
MIR320D2	29	56.86
MIR325	29	56.86
MIR325HG	29	56.86
MIR3591	29	56.86
MIR361	29	56.86
MIR363	29	56.86
MIR3672	29	56.86
MIR374A	29	56.86
MIR374B	29	56.86
MIR374C	29	56.86
MIR384	29	56.86
MIR3978	29	56.86
MIR421	29	56.86
MIR424	29	56.86
MIR4328	29	56.86
MIR4329	29	56.86
MIR4330	29	56.86
MIR448	29	56.86
MIR450A1	29	56.86
MIR450A2	29	56.86
MIR450B	29	56.86
MIR452	29	56.86
MIR4528	29	56.86
MIR4529	29	56.86
MIR4536-1	29	56.86
MIR4536-2	29	56.86
MIR5011	29	56.86
MIR503	29	56.86
MIR503HG	29	56.86
MIR504	29	56.86
MIR505	29	56.86
MIR506	29	56.86
MIR507	29	56.86
MIR508	29	56.86
MIR509-1	29	56.86
MIR509-2	29	56.86
MIR509-3	29	56.86
MIR510	29	56.86
MIR513A1	29	56.86
MIR513A2	29	56.86
MIR513B	29	56.86
MIR513C	29	56.86
MIR514A1	29	56.86
MIR514A2	29	56.86
MIR514A3	29	56.86
MIR514B	29	56.86
MIR542	29	56.86
MIR545	29	56.86
MIR548AN	29	56.86
MIR548AV	29	56.86
MIR548I4	29	56.86
MIR548M	29	56.86
MIR652	29	56.86
MIR664B	29	56.86
MIR676	29	56.86
MIR6858	29	56.86
MIR718	29	56.86
MIR764	29	56.86
MIR766	29	56.86
MIR767	29	56.86
MIR888	29	56.86
MIR890	29	56.86
MIR891A	29	56.86
MIR891B	29	56.86
MIR892A	29	56.86
MIR892B	29	56.86
MIR892C	29	56.86
MIR92A2	29	56.86
MIR934	29	56.86
MMGT1	29	56.86
MORC4	29	56.86
MORF4L2	29	56.86
MORF4L2-AS1	29	56.86
MOSPD1	29	56.86
MPP1	29	56.86
MRO	29	56.86
MSN	29	56.86	fusion
MTCP1	29	56.86	oncogene, fusion
MTM1	29	56.86
MTMR1	29	56.86
MTMR8	29	56.86
MTRNR2L10	29	56.86
NAA10	29	56.86
NAP1L2	29	56.86
NAP1L3	29	56.86
NAP1L6P	29	56.86
NARS1	29	56.86
NBDY	29	56.86
NCBP2L	29	56.86
NDUFA1	29	56.86
NEDD4L	29	56.86
NETO1	29	56.86
NEXMIF	29	56.86
NFATC1	29	56.86
NHSL2	29	56.86
NKAP	29	56.86
NKAPP1	29	56.86
NKRF	29	56.86
NLGN3	29	56.86
NLRP2B	29	56.86
NONO	29	56.86
NOX1	29	56.86
NRK	29	56.86
NSDHL	29	56.86
NUP62CL	29	56.86
NXF2	29	56.86
NXF2B	29	56.86
NXF3	29	56.86
NXF4	29	56.86
NXF5	29	56.86
NXT2	29	56.86
OACYLP	29	56.86
OCRL	29	56.86
OGT	29	56.86
ONECUT2	29	56.86
OPHN1	29	56.86
OPN1LW	29	56.86
OPN1MW	29	56.86
OPN1MW2	29	56.86
OPN1MW3	29	56.86
OR13H1	29	56.86
OTUD6A	29	56.86
P2RY10	29	56.86
P2RY4	29	56.86
PABPC1L2A	29	56.86
PABPC1L2B	29	56.86
PABPC1L2B-AS1	29	56.86
PABPC5	29	56.86
PABPC5-AS1	29	56.86
PAGE2	29	56.86
PAGE2B	29	56.86
PAGE3	29	56.86
PAGE5	29	56.86
PAK3	29	56.86
PARD6G	29	56.86
PARD6G-AS1	29	56.86
PASD1	29	56.86
PBDC1	29	56.86
PCDH11X	29	56.86
PCDH19	29	56.86
PDZD11	29	56.86
PDZD4	29	56.86
PFKFB1	29	56.86
PGAM4	29	56.86
PGK1	29	56.86
PGRMC1	29	56.86
PHF6	29	56.86
PHF8	29	56.86
PHKA1	29	56.86
PHKA1-AS1	29	56.86
PHLPP1	29	56.86
PIGN	29	56.86
PIN4	29	56.86
PJA1	29	56.86
PLAC1	29	56.86
PLP1	29	56.86
PLS3	29	56.86
PLS3-AS1	29	56.86
PLXNA3	29	56.86
PLXNB3	29	56.86
PMAIP1	29	56.86
PNCK	29	56.86
PNMA3	29	56.86
PNMA5	29	56.86
PNMA6A	29	56.86
PNMA6E	29	56.86
PNMA6F	29	56.86
POF1B	29	56.86
POLI	29	56.86
POU3F4	29	56.86
PRPS1	29	56.86
PRR32	29	56.86
PRRG3	29	56.86
PSMD10	29	56.86
PWWP3B	29	56.86
RAB27B	29	56.86
RAB33A	29	56.86
RAB39B	29	56.86
RAB40A	29	56.86
RAB40AL	29	56.86
RAB41	29	56.86
RAB9B	29	56.86
RADX	29	56.86
RAP2C	29	56.86
RAP2C-AS1	29	56.86
RAX	29	56.86
RBFA	29	56.86
RBFADN	29	56.86
RBM41	29	56.86
RBMX	29	56.86
RBMX2	29	56.86
RBMXL3	29	56.86
RELCH	29	56.86
RENBP	29	56.86
RHOXF1	29	56.86
RHOXF1-AS1	29	56.86
RHOXF1P1	29	56.86
RHOXF2	29	56.86
RHOXF2B	29	56.86
RIPPLY1	29	56.86
RLIM	29	56.86
RNF113A	29	56.86
RNF128	29	56.86
RNF152	29	56.86
RPA4	29	56.86
RPL10	29	56.86
RPL36A	29	56.86
RPL36A-HNRNPH2	29	56.86
RPL39	29	56.86
RPS26P11	29	56.86
RPS4X	29	56.86
RPS6KA6	29	56.86
RRAGB	29	56.86
RTL3	29	56.86
RTL4	29	56.86
RTL5	29	56.86
RTL8A	29	56.86
RTL8B	29	56.86
RTL8C	29	56.86
RTL9	29	56.86
RTTN	29	56.86
SAGE1	29	56.86
SAGE2P	29	56.86
SALL3	29	56.86
SASH3	29	56.86
SATL1	29	56.86
SEC11C	29	56.86
SEPTIN6	29	56.86
SERPINA7	29	56.86
SERPINB10	29	56.86
SERPINB11	29	56.86
SERPINB12	29	56.86
SERPINB13	29	56.86
SERPINB2	29	56.86
SERPINB3	29	56.86
SERPINB4	29	56.86
SERPINB5	29	56.86
SERPINB7	29	56.86
SERPINB8	29	56.86
SERTM2	29	56.86
SH2D1A	29	56.86
SH3BGRL	29	56.86
SKA1	29	56.86
SLC10A3	29	56.86
SLC16A2	29	56.86
SLC25A14	29	56.86
SLC25A43	29	56.86
SLC25A5	29	56.86
SLC25A5-AS1	29	56.86
SLC25A53	29	56.86
SLC66A2	29	56.86
SLC6A14	29	56.86
SLC6A8	29	56.86
SLC7A3	29	56.86
SLC9A6	29	56.86
SLITRK2	29	56.86
SLITRK4	29	56.86
SMAD4	29	56.86	TSG
SMARCA1	29	56.86
SMIM10	29	56.86
SMIM10L2A	29	56.86
SMIM10L2B	29	56.86
SMIM10L2B-AS1	29	56.86
SMIM21	29	56.86
SMIM9	29	56.86
SNORA108	29	56.86
SNORA109	29	56.86
SNORA11	29	56.86
SNORA11G	29	56.86
SNORA35	29	56.86
SNORA35B	29	56.86
SNORA36A	29	56.86
SNORA37	29	56.86
SNORA56	29	56.86
SNORA69	29	56.86
SNORA70	29	56.86
SNORD3E	29	56.86
SNORD61	29	56.86
SNORD96B	29	56.86
SNX12	29	56.86
SOCS6	29	56.86
SOWAHD	29	56.86
SOX3	29	56.86
SPANXA1	29	56.86
SPANXA2	29	56.86
SPANXA2-OT1	29	56.86
SPANXB1	29	56.86
SPANXC	29	56.86
SPANXD	29	56.86
SPANXN1	29	56.86
SPANXN2	29	56.86
SPANXN3	29	56.86
SPANXN4	29	56.86
SPIN2A	29	56.86
SPIN2B	29	56.86
SPIN3	29	56.86
SPIN4	29	56.86
SPRY3	29	56.86
SRD5A1P1	29	56.86
SRPK3	29	56.86
SRPX2	29	56.86
SSR4	29	56.86
ST8SIA3	29	56.86
STAG2	29	56.86	TSG
STARD6	29	56.86
STARD8	29	56.86
STK26	29	56.86
SYTL4	29	56.86
TAF1	29	56.86
TAF7L	29	56.86
TAF9B	29	56.86
TAZ	29	56.86
TBC1D8B	29	56.86
TBX22	29	56.86
TCEAL1	29	56.86
TCEAL2	29	56.86
TCEAL3	29	56.86
TCEAL4	29	56.86
TCEAL5	29	56.86
TCEAL6	29	56.86
TCEAL7	29	56.86
TCEAL8	29	56.86
TCEAL9	29	56.86
TCF4	29	56.86
TCF4-AS1	29	56.86
TCP11X1	29	56.86
TCP11X2	29	56.86
TDGF1P3	29	56.86
TENM1	29	56.86
TENT5D	29	56.86
TEX11	29	56.86
TEX13A	29	56.86
TEX13B	29	56.86
TEX13C	29	56.86
TEX13D	29	56.86
TEX28	29	56.86
TFDP3	29	56.86
TGIF2LX	29	56.86
THOC2	29	56.86
TIMM21	29	56.86
TIMM8A	29	56.86
TKTL1	29	56.86
TMEM164	29	56.86
TMEM185A	29	56.86
TMEM187	29	56.86
TMEM255A	29	56.86
TMEM31	29	56.86
TMEM35A	29	56.86
TMLHE	29	56.86
TMLHE-AS1	29	56.86
TMSB15A	29	56.86
TMSB15B	29	56.86
TMSB15B-AS1	29	56.86
TMX3	29	56.86
TNFRSF11A	29	56.86
TNMD	29	56.86
TREX2	29	56.86
TRMT2B	29	56.86
TRO	29	56.86
TRPC5	29	56.86
TRPC5OS	29	56.86
TSC22D3	29	56.86
TSHZ1	29	56.86
TSIX	29	56.86
TSPAN6	29	56.86
TSR2	29	56.86
TTC3P1	29	56.86
TXNL1	29	56.86
TXNL4A	29	56.86
UBE2A	29	56.86
UBE2DNL	29	56.86
UBE2NL	29	56.86
UBL4A	29	56.86
UBQLN2	29	56.86
UPF3B	29	56.86
UPRT	29	56.86
UQCRBP1	29	56.86
USP26	29	56.86
USP51	29	56.86
UTP14A	29	56.86
VAMP7	29	56.86
VBP1	29	56.86
VGLL1	29	56.86
VMA21	29	56.86
VPS4B	29	56.86
VSIG1	29	56.86
VSIG4	29	56.86
WASIR1	29	56.86
WDR44	29	56.86
WDR7	29	56.86
WNK3	29	56.86
XACT	29	56.86
XIAP	29	56.86
XIST	29	56.86
XKRX	29	56.86
XPNPEP2	29	56.86
YIPF6	29	56.86
ZADH2	29	56.86
ZBTB33	29	56.86
ZC3H12B	29	56.86
ZC4H2	29	56.86
ZCCHC12	29	56.86
ZCCHC13	29	56.86
ZCCHC18	29	56.86
ZCCHC2	29	56.86
ZDHHC15	29	56.86
ZDHHC9	29	56.86
ZFP92	29	56.86
ZIC3	29	56.86
ZMAT1	29	56.86
ZMYM3	29	56.86
ZNF185	29	56.86
ZNF236	29	56.86
ZNF236-DT	29	56.86
ZNF275	29	56.86
ZNF280C	29	56.86
ZNF407	29	56.86
ZNF449	29	56.86
ZNF516	29	56.86
ZNF516-DT	29	56.86
ZNF532	29	56.86
ZNF711	29	56.86
ZNF75D	29	56.86
ZXDA	29	56.86
ZXDB	29	56.86
ACAA2	28	54.9
AMELX	28	54.9
ANOS1	28	54.9
ARHGAP6	28	54.9
ARSD	28	54.9
ARSD-AS1	28	54.9
ARSF	28	54.9
ARSH	28	54.9
ARSL	28	54.9
ATP5F1A	28	54.9
B4GALT6	28	54.9
C18orf12	28	54.9
C18orf21	28	54.9
C18orf25	28	54.9
C18orf32	28	54.9
CDH2	28	54.9
CELF4	28	54.9
CENPVL1	28	54.9
CENPVL2	28	54.9
CENPVL3	28	54.9
CLCN4	28	54.9
CLDN34	28	54.9
COSMOC	28	54.9
CTIF	28	54.9
DSC1	28	54.9
DSC2	28	54.9
DSC3	28	54.9
DSCAS	28	54.9
DSG1	28	54.9
DSG1-AS1	28	54.9
DSG2	28	54.9
DSG2-AS1	28	54.9
DSG3	28	54.9
DSG4	28	54.9
DYM	28	54.9
ELOA2	28	54.9
ELP2	28	54.9
EPG5	28	54.9
EZHIP	28	54.9
FAM156A	28	54.9
FAM156B	28	54.9
FAM9A	28	54.9
FAM9B	28	54.9
FHOD3	28	54.9
GAREM1	28	54.9
GPR143	28	54.9
GPR173	28	54.9
GSPT2	28	54.9
GTPBP6	28	54.9
GYG2	28	54.9
HAUS1	28	54.9
HCCS	28	54.9
HDHD2	28	54.9
HSD17B10	28	54.9
IER3IP1	28	54.9
IQSEC2	28	54.9
KANTR	28	54.9
KATNAL2	28	54.9
KC6	28	54.9
KDM5C	28	54.9	TSG
KIAA1328	28	54.9
KLHL14	28	54.9
LINC00685	28	54.9
LINC00907	28	54.9
LINC01284	28	54.9
LINC01477	28	54.9
LINC01478	28	54.9
LINC01496	28	54.9
LINC01546	28	54.9
LINC01601	28	54.9
LINC01902	28	54.9
LIPG	28	54.9
LOC100129878	28	54.9
LOC101928201	28	54.9
LOC105372068	28	54.9
LOC105372069	28	54.9
LOC105372071	28	54.9
LOC105373156	28	54.9
LOC389906	28	54.9
LOXHD1	28	54.9
MAGED1	28	54.9
MAGED4	28	54.9
MAGED4B	28	54.9
MEP1B	28	54.9
MID1	28	54.9
MIR1539	28	54.9
MIR187	28	54.9
MIR302F	28	54.9
MIR3929	28	54.9
MIR4318	28	54.9
MIR4319	28	54.9
MIR4320	28	54.9
MIR4527	28	54.9
MIR4527HG	28	54.9
MIR4743	28	54.9
MIR4744	28	54.9
MIR4767	28	54.9
MIR4770	28	54.9
MIR548AX	28	54.9
MIR5583-1	28	54.9
MIR5583-2	28	54.9
MIR651	28	54.9
MIR6857	28	54.9
MIR6894	28	54.9
MIR6895	28	54.9
MIR8088	28	54.9
MIR924	28	54.9
MIR924HG	28	54.9
MIR98	28	54.9
MIRLET7F2	28	54.9
MOCOS	28	54.9
MXRA5	28	54.9
MYO5B	28	54.9
NLGN4X	28	54.9
NUDT10	28	54.9
NUDT11	28	54.9
PIAS2	28	54.9
PIK3C3	28	54.9
PLCXD1	28	54.9
PNPLA4	28	54.9
PPP2R3B	28	54.9
PRKX	28	54.9
PRKX-AS1	28	54.9
PSTPIP2	28	54.9
PUDP	28	54.9
RIBC1	28	54.9
RIT2	28	54.9
RNF125	28	54.9
RNF138	28	54.9
RNF165	28	54.9
RPL17	28	54.9
RPL17-C18orf32	28	54.9
RPRD1A	28	54.9
SCARNA17	28	54.9
SETBP1	28	54.9	oncogene, fusion
SHOX	28	54.9
SHROOM2	28	54.9
SIGLEC15	28	54.9
SKOR2	28	54.9
SLC14A1	28	54.9
SLC14A2	28	54.9
SLC14A2-AS1	28	54.9
SLC25A52	28	54.9
SLC39A6	28	54.9
SMAD2	28	54.9	TSG
SMAD7	28	54.9
SMC1A	28	54.9	TSG
SNHG22	28	54.9
SNORA111	28	54.9
SNORA11D	28	54.9
SNORA11E	28	54.9
SNORA48B	28	54.9
SNORD58A	28	54.9
SNORD58B	28	54.9
SNORD58C	28	54.9
SPANXN5	28	54.9
SSX2	28	54.9
SSX2B	28	54.9
SSX7	28	54.9
SSX8P	28	54.9
ST8SIA5	28	54.9
STS	28	54.9
SYT4	28	54.9
TBL1X	28	54.9
TPGS2	28	54.9
TRAPPC8	28	54.9
TSPYL2	28	54.9
TTR	28	54.9
VCX	28	54.9
VCX2	28	54.9
VCX3A	28	54.9
VCX3B	28	54.9
WBP11P1	28	54.9
WWC3	28	54.9
XAGE1A	28	54.9
XAGE1B	28	54.9
XAGE2	28	54.9
XAGE3	28	54.9
XAGE5	28	54.9
ZBTB7C	28	54.9
ACE2	27	52.94
ACOT9	27	52.94
ADGRG2	27	52.94
AKAP17A	27	52.94
AKAP4	27	52.94
ANKRD29	27	52.94
AP1S2	27	52.94
APOO	27	52.94
AQP4	27	52.94
AQP4-AS1	27	52.94
ARAF	27	52.94	oncogene
ARX	27	52.94
ASB11	27	52.94
ASB9	27	52.94
ASMT	27	52.94
ASMTL	27	52.94
ASMTL-AS1	27	52.94
ASXL3	27	52.94
ATP6AP2	27	52.94
ATXN3L	27	52.94
BCLAF3	27	52.94
BCOR	27	52.94	TSG, fusion
BEND2	27	52.94
BMP15	27	52.94
BMX	27	52.94
CA5B	27	52.94
CA5BP1	27	52.94
CA5BP1-CA5B	27	52.94
CABLES1	27	52.94
CABYR	27	52.94
CACNA1F	27	52.94
CASK	27	52.94
CBLL2	27	52.94
CCDC120	27	52.94
CCDC178	27	52.94
CCDC22	27	52.94
CCNB3	27	52.94
CD99	27	52.94
CD99P1	27	52.94
CDK16	27	52.94
CDKL5	27	52.94
CFAP47	27	52.94
CFP	27	52.94
CHST7	27	52.94
CHST9	27	52.94
CLCN5	27	52.94
CLTRN	27	52.94
CNKSR2	27	52.94
CRLF2	27	52.94
CSF2RA	27	52.94
CTAGE1	27	52.94
CTPS2	27	52.94
CXXC1P1	27	52.94
CXorf38	27	52.94
CXorf58	27	52.94
CYBB	27	52.94
DCAF8L1	27	52.94
DCAF8L2	27	52.94
DDX3X	27	52.94	TSG
DDX53	27	52.94
DGKK	27	52.94
DHRSX	27	52.94
DIPK2B	27	52.94
DMD	27	52.94
DTNA	27	52.94
DUSP21	27	52.94
DYNLT3	27	52.94
EBP	27	52.94
EFHC2	27	52.94
EGFL6	27	52.94
EIF1AX	27	52.94
EIF1AX-AS1	27	52.94
EIF2S3	27	52.94
ELK1	27	52.94
ERAS	27	52.94
FAM47A	27	52.94
FAM47B	27	52.94
FAM47C	27	52.94
FAM9C	27	52.94
FANCB	27	52.94
FLICR	27	52.94
FOXP3	27	52.94
FRMPD4	27	52.94
FTHL17	27	52.94
FTHL18	27	52.94
FTSJ1	27	52.94
FUNDC1	27	52.94
GAGE1	27	52.94
GAGE10	27	52.94
GAGE12B	27	52.94
GAGE12C	27	52.94
GAGE12D	27	52.94
GAGE12E	27	52.94
GAGE12F	27	52.94
GAGE12G	27	52.94
GAGE12H	27	52.94
GAGE12I	27	52.94
GAGE12J	27	52.94
GAGE13	27	52.94
GAGE2A	27	52.94
GAGE2B	27	52.94
GAGE2C	27	52.94
GAGE2D	27	52.94
GAGE2E	27	52.94
GAGE4	27	52.94
GAGE5	27	52.94
GAGE6	27	52.94
GAGE7	27	52.94
GAGE8	27	52.94
GALNT1	27	52.94
GATA1	27	52.94	oncogene, TSG
GATA6	27	52.94
GATA6-AS1	27	52.94
GEMIN8	27	52.94
GK	27	52.94
GLOD5	27	52.94
GLRA2	27	52.94
GPKOW	27	52.94
GPM6B	27	52.94
GPR34	27	52.94
GPR82	27	52.94
GRIPAP1	27	52.94
GRPR	27	52.94
GS1-594A7.3	27	52.94
GS1-600G8.3	27	52.94
H2AP	27	52.94
HDAC6	27	52.94
HRH4	27	52.94
IL1RAPL1	27	52.94
IL3RA	27	52.94
IMPACT	27	52.94
INE1	27	52.94
INE2	27	52.94
INO80C	27	52.94
JADE3	27	52.94
KCND1	27	52.94
KCTD1	27	52.94
KDM6A	27	52.94
KLHL15	27	52.94
KLHL34	27	52.94
KRBOX4	27	52.94
LAMA3	27	52.94
LANCL3	27	52.94
LINC00102	27	52.94
LINC00106	27	52.94
LINC01186	27	52.94
LINC01203	27	52.94
LINC01204	27	52.94
LINC01281	27	52.94
LINC01282	27	52.94
LINC01456	27	52.94
LINC01543	27	52.94
LINC01545	27	52.94
LINC01560	27	52.94
LINC01894	27	52.94
LINC01915	27	52.94
LINC02154	27	52.94
LINC02595	27	52.94
LINC02601	27	52.94
LOC101927476	27	52.94
LOC101927571	27	52.94
LOC101927635	27	52.94
LOC101928389	27	52.94
LOC101928627	27	52.94
LOC105372028	27	52.94
LOC105372038	27	52.94
LOC729609	27	52.94
MAGEB1	27	52.94
MAGEB10	27	52.94
MAGEB16	27	52.94
MAGEB17	27	52.94
MAGEB18	27	52.94
MAGEB2	27	52.94
MAGEB3	27	52.94
MAGEB4	27	52.94
MAGEB5	27	52.94
MAGEB6	27	52.94
MAGIX	27	52.94
MAOA	27	52.94
MAOB	27	52.94
MAP3K15	27	52.94
MAP7D2	27	52.94
MAPRE2	27	52.94
MBTPS2	27	52.94
MED14	27	52.94
MED14OS	27	52.94
MFFP3	27	52.94
MIB1	27	52.94
MID1IP1	27	52.94
MID1IP1-AS1	27	52.94
MIR1-2	27	52.94
MIR133A1	27	52.94
MIR133A1HG	27	52.94
MIR1587	27	52.94
MIR188	27	52.94
MIR221	27	52.94
MIR222	27	52.94
MIR23C	27	52.94
MIR320C2	27	52.94
MIR362	27	52.94
MIR3690	27	52.94
MIR3915	27	52.94
MIR3937	27	52.94
MIR3975	27	52.94
MIR4666B	27	52.94
MIR4741	27	52.94
MIR4768	27	52.94
MIR4769	27	52.94
MIR500A	27	52.94
MIR500B	27	52.94
MIR501	27	52.94
MIR502	27	52.94
MIR532	27	52.94
MIR548AJ2	27	52.94
MIR548AM	27	52.94
MIR548F5	27	52.94
MIR6086	27	52.94
MIR6089	27	52.94
MIR6134	27	52.94
MIR660	27	52.94
MIR8057	27	52.94
MOSPD2	27	52.94
MPC1L	27	52.94
MSL3	27	52.94
NDP	27	52.94
NDP-AS1	27	52.94
NDUFB11	27	52.94
NHS	27	52.94
NHS-AS1	27	52.94
NOL4	27	52.94
NPC1	27	52.94
NR0B1	27	52.94
NYX	27	52.94
OFD1	27	52.94
OSBPL1A	27	52.94
OTC	27	52.94
OTUD5	27	52.94
P2RY8	27	52.94	oncogene, fusion
PAGE1	27	52.94
PAGE4	27	52.94
PCAT18	27	52.94
PCSK1N	27	52.94
PCYT1B	27	52.94
PCYT1B-AS1	27	52.94
PDHA1	27	52.94
PDK3	27	52.94
PHEX	27	52.94
PHEX-AS1	27	52.94
PHKA2	27	52.94
PHKA2-AS1	27	52.94
PIGA	27	52.94
PIM2	27	52.94
PINCR	27	52.94
PIR	27	52.94
PIR-FIGF	27	52.94
PLP2	27	52.94
POLA1	27	52.94
PORCN	27	52.94
PPEF1	27	52.94
PPEF1-AS1	27	52.94
PPP1R2C	27	52.94
PPP1R3F	27	52.94
PPP4R3C	27	52.94
PQBP1	27	52.94
PRAF2	27	52.94
PRDX4	27	52.94
PRICKLE3	27	52.94
PRPS2	27	52.94
PRRG1	27	52.94
PSMA8	27	52.94
PTCHD1	27	52.94
PTCHD1-AS	27	52.94
RAB9A	27	52.94
RAI2	27	52.94
RBBP7	27	52.94
RBBP8	27	52.94
RBM10	27	52.94	TSG
RBM3	27	52.94
REPS2	27	52.94
RGN	27	52.94
RIOK3	27	52.94
RMC1	27	52.94
RP2	27	52.94
RPGR	27	52.94
RPS6KA3	27	52.94
RS1	27	52.94
S100G	27	52.94
SAT1	27	52.94
SCARNA23	27	52.94
SCARNA9L	27	52.94
SCML1	27	52.94
SCML2	27	52.94
SH3KBP1	27	52.94
SHROOM4	27	52.94
SLC25A6	27	52.94
SLC35A2	27	52.94
SLC38A5	27	52.94
SLC9A7	27	52.94
SMPX	27	52.94
SMS	27	52.94
SNORA11C	27	52.94
SPACA5	27	52.94
SPACA5B	27	52.94
SRPX	27	52.94
SS18	27	52.94	fusion
SSX1	27	52.94
SSX3	27	52.94
SSX4	27	52.94
SSX4B	27	52.94
SSX5	27	52.94
SSX6P	27	52.94
SSX9P	27	52.94
SUPT20HL1	27	52.94
SUPT20HL2	27	52.94
SUV39H1	27	52.94
SYAP1	27	52.94
SYN1	27	52.94
SYP	27	52.94
SYP-AS1	27	52.94
SYTL5	27	52.94
TAB3	27	52.94
TAB3-AS1	27	52.94
TAF4B	27	52.94
TASL	27	52.94
TBC1D25	27	52.94
TCEANC	27	52.94
TFE3	27	52.94
TIMM17B	27	52.94
TIMP1	27	52.94
TLR7	27	52.94
TLR8	27	52.94
TLR8-AS1	27	52.94
TMEM241	27	52.94
TMEM47	27	52.94
TMSB4X	27	52.94
TNIP2P1	27	52.94
TRAPPC2	27	52.94
TSPAN7	27	52.94
TTC39C	27	52.94
TTC39C-AS1	27	52.94
TXLNG	27	52.94
UBA1	27	52.94
UBE2E4P	27	52.94
USP11	27	52.94
USP27X	27	52.94
USP27X-AS1	27	52.94
USP9X	27	52.94
UXT	27	52.94
UXT-AS1	27	52.94
VEGFD	27	52.94
VENTXP1	27	52.94
WAS	27	52.94	oncogene
WDR13	27	52.94
WDR45	27	52.94
XG	27	52.94
XGY2	27	52.94
XK	27	52.94
YY2	27	52.94
ZBED1	27	52.94
ZFX	27	52.94
ZFX-AS1	27	52.94
ZNF157	27	52.94
ZNF182	27	52.94
ZNF24	27	52.94
ZNF271P	27	52.94
ZNF396	27	52.94
ZNF397	27	52.94
ZNF41	27	52.94
ZNF521	27	52.94	oncogene, fusion
ZNF630	27	52.94
ZNF630-AS1	27	52.94
ZNF674	27	52.94
ZNF674-AS1	27	52.94
ZNF81	27	52.94
ZRSR2	27	52.94
ZSCAN30	27	52.94
ABHD3	26	50.98
ESCO1	26	50.98
GREB1L	26	50.98
MIR320C1	26	50.98
ROCK1	26	50.98
SNRPD1	26	50.98
ADAM7	25	49.02
ADAMDEC1	25	49.02
ADRA1A	25	49.02
AGPAT5	25	49.02
ANGPT2	25	49.02
ARHGEF10	25	49.02	TSG
ASAH1	25	49.02
ATP6V1B2	25	49.02
BIN3	25	49.02
BIN3-IT1	25	49.02
BLK	25	49.02
BMP1	25	49.02
BNIP3L	25	49.02
C8orf48	25	49.02
C8orf49	25	49.02
C8orf58	25	49.02
C8orf74	25	49.02
CCAR2	25	49.02
CCDC25	25	49.02
CDCA2	25	49.02
CHMP7	25	49.02
CHRNA2	25	49.02
CLDN23	25	49.02
CLN8	25	49.02
CLU	25	49.02
CNOT7	25	49.02
CSGALNACT1	25	49.02
CSMD1	25	49.02
CTSB	25	49.02
DEFA1	25	49.02
DEFA10P	25	49.02
DEFA11P	25	49.02
DEFA1B	25	49.02
DEFA3	25	49.02
DEFA4	25	49.02
DEFA5	25	49.02
DEFA6	25	49.02
DEFA8P	25	49.02
DEFA9P	25	49.02
DEFB1	25	49.02
DEFB103A	25	49.02
DEFB103B	25	49.02
DEFB104A	25	49.02
DEFB104B	25	49.02
DEFB105A	25	49.02
DEFB105B	25	49.02
DEFB106A	25	49.02
DEFB106B	25	49.02
DEFB107A	25	49.02
DEFB107B	25	49.02
DEFB109A	25	49.02
DEFB109B	25	49.02
DEFB130A	25	49.02
DEFB130B	25	49.02
DEFB134	25	49.02
DEFB135	25	49.02
DEFB136	25	49.02
DEFB4B	25	49.02
DEFT1P	25	49.02
DEFT1P2	25	49.02
DLC1	25	49.02
DLGAP2	25	49.02
DLGAP2-AS1	25	49.02
DMTN	25	49.02
DOCK5	25	49.02
DOK2	25	49.02
DPYSL2	25	49.02
EBF2	25	49.02
EGR3	25	49.02
ELP3	25	49.02
ENTPD4	25	49.02
EPHX2	25	49.02
ERI1	25	49.02
ERICH1	25	49.02
ESCO2	25	49.02
FAM160B2	25	49.02
FAM167A	25	49.02
FAM167A-AS1	25	49.02
FAM66A	25	49.02
FAM66B	25	49.02
FAM66D	25	49.02
FAM85A	25	49.02
FAM85B	25	49.02
FAM86B1	25	49.02
FAM86B2	25	49.02
FAM86B3P	25	49.02
FAM87A	25	49.02
FAM90A10P	25	49.02
FAM90A25P	25	49.02
FAM90A2P	25	49.02
FAM90A7P	25	49.02
FBXO16	25	49.02
FBXO25	25	49.02
FDFT1	25	49.02
FGF17	25	49.02
FGF20	25	49.02
FGL1	25	49.02
FZD3	25	49.02
GATA4	25	49.02
GFRA2	25	49.02
GNRH1	25	49.02
GS1-24F4.2	25	49.02
HR	25	49.02
INTS10	25	49.02
KBTBD11	25	49.02
KBTBD11-OT1	25	49.02
KCTD9	25	49.02
LGI3	25	49.02
LINC00208	25	49.02
LINC00681	25	49.02
LINC00965	25	49.02
LINC02153	25	49.02
LINCR-0001	25	49.02
LOC100128993	25	49.02
LOC100129129	25	49.02
LOC100287015	25	49.02
LOC100506990	25	49.02
LOC100507071	25	49.02
LOC100507156	25	49.02
LOC101927752	25	49.02
LOC101927815	25	49.02
LOC101928058	25	49.02
LOC101928095	25	49.02
LOC101929066	25	49.02
LOC101929128	25	49.02
LOC101929172	25	49.02
LOC101929229	25	49.02
LOC101929237	25	49.02
LOC101929269	25	49.02
LOC101929294	25	49.02
LOC101929315	25	49.02
LOC102467222	25	49.02
LOC102723313	25	49.02
LOC102725080	25	49.02
LOC105377777	25	49.02
LOC105377785	25	49.02
LOC105379331	25	49.02
LOC107986876	25	49.02
LOC157273	25	49.02
LOC254896	25	49.02
LOC286059	25	49.02
LOC286083	25	49.02
LOC340357	25	49.02
LOC389641	25	49.02
LOC401442	25	49.02
LOC649352	25	49.02
LOC729732	25	49.02
LONRF1	25	49.02
LOXL2	25	49.02
LPL	25	49.02
LZTS1	25	49.02
LZTS1-AS1	25	49.02
MCPH1	25	49.02
MCPH1-AS1	25	49.02
MFHAS1	25	49.02
MICU3	25	49.02
MIR124-1	25	49.02
MIR124-1HG	25	49.02
MIR1322	25	49.02
MIR320A	25	49.02
MIR3622A	25	49.02
MIR3622B	25	49.02
MIR3674	25	49.02
MIR383	25	49.02
MIR3926-1	25	49.02
MIR3926-2	25	49.02
MIR4286	25	49.02
MIR4287	25	49.02
MIR4288	25	49.02
MIR4659A	25	49.02
MIR4659B	25	49.02
MIR4660	25	49.02
MIR548H4	25	49.02
MIR548I3	25	49.02
MIR548V	25	49.02
MIR5692A1	25	49.02
MIR5692A2	25	49.02
MIR596	25	49.02
MIR597	25	49.02
MIR598	25	49.02
MIR6841	25	49.02
MIR6842	25	49.02
MIR6843	25	49.02
MIR6876	25	49.02
MIR7160	25	49.02
MIR8055	25	49.02
MSR1	25	49.02
MSRA	25	49.02
MTMR7	25	49.02
MTMR9	25	49.02
MTUS1	25	49.02
MYOM2	25	49.02
NAT1	25	49.02
NAT2	25	49.02
NEFL	25	49.02
NEFM	25	49.02
NEIL2	25	49.02
NPM2	25	49.02
NUDT18	25	49.02
NUGGC	25	49.02
OR4F21	25	49.02
PBK	25	49.02
PCM1	25	49.02	fusion
PDGFRL	25	49.02
PDLIM2	25	49.02
PEBP4	25	49.02
PHYHIP	25	49.02
PINX1	25	49.02
PIWIL2	25	49.02
PNMA2	25	49.02
PNOC	25	49.02
POLR3D	25	49.02
PPP1R3B	25	49.02
PPP2R2A	25	49.02
PPP3CC	25	49.02
PRAG1	25	49.02
PRR23D1	25	49.02
PRR23D2	25	49.02
PRSS55	25	49.02
PSD3	25	49.02
PTK2B	25	49.02
R3HCC1	25	49.02
REEP4	25	49.02
RHOBTB2	25	49.02
RP1L1	25	49.02
RPL23AP53	25	49.02
SCARA3	25	49.02
SCARA5	25	49.02
SDAD1P1	25	49.02
SFTPC	25	49.02
SGCZ	25	49.02
SH2D4A	25	49.02
SLC18A1	25	49.02
SLC35G5	25	49.02
SLC39A14	25	49.02
SLC7A2	25	49.02
SNORA99	25	49.02
SNORD3F	25	49.02
SNORD3I	25	49.02
SORBS3	25	49.02
SOX7	25	49.02
SPAG11A	25	49.02
SPAG11B	25	49.02
STMN4	25	49.02
TDH	25	49.02
TDRP	25	49.02
TNFRSF10A	25	49.02
TNFRSF10B	25	49.02
TNFRSF10C	25	49.02
TNFRSF10D	25	49.02
TNKS	25	49.02
TRIM35	25	49.02
TRMT9B	25	49.02
TUSC3	25	49.02
USP17L1	25	49.02
USP17L2	25	49.02
USP17L3	25	49.02
USP17L4	25	49.02
VPS37A	25	49.02
XKR5	25	49.02
XKR6	25	49.02
XPO7	25	49.02
ZDHHC2	25	49.02
ZNF395	25	49.02
ZNF596	25	49.02
ZNF705G	25	49.02
ADAM28	24	47.06
ADCYAP1	24	47.06
AKAIN1	24	47.06
ANKRD12	24	47.06
ANKRD20A5P	24	47.06
ANKRD30B	24	47.06
ARHGAP28	24	47.06
CBX3P2	24	47.06
CETN1	24	47.06
CHORDC1P4	24	47.06
CLUL1	24	47.06
COLEC12	24	47.06
CXADRP3	24	47.06
CYP4F35P	24	47.06
DEFB4A	24	47.06
DLGAP1	24	47.06
DLGAP1-AS1	24	47.06
DLGAP1-AS2	24	47.06
DLGAP1-AS3	24	47.06
DLGAP1-AS4	24	47.06
DLGAP1-AS5	24	47.06
DUSP4	24	47.06
EMILIN2	24	47.06
ENOSF1	24	47.06
EPB41L3	24	47.06
EXTL3	24	47.06
EXTL3-AS1	24	47.06
FAM66E	24	47.06
GACAT2	24	47.06
GAPLINC	24	47.06
HMBOX1	24	47.06
INTS9	24	47.06
KIF13B	24	47.06
L3MBTL4	24	47.06
L3MBTL4-AS1	24	47.06
LAMA1	24	47.06
LINC00470	24	47.06
LINC00526	24	47.06
LINC00589	24	47.06
LINC00667	24	47.06
LINC00668	24	47.06
LINC01387	24	47.06
LINC01443	24	47.06
LINC01444	24	47.06
LINC01892	24	47.06
LINC01895	24	47.06
LINC01904	24	47.06
LINC01925	24	47.06
LINC02099	24	47.06
LOC100192426	24	47.06
LOC101927168	24	47.06
LOC101927188	24	47.06
LOC104968399	24	47.06
LOC112577592	24	47.06
LOC392196	24	47.06
LOC644669	24	47.06
LPIN2	24	47.06
LRRC30	24	47.06
METTL4	24	47.06
MIR3156-2	24	47.06
MIR3976	24	47.06
MIR3976HG	24	47.06
MIR4317	24	47.06
MIR6718	24	47.06
MIR8078	24	47.06
MTCL1	24	47.06
MYL12A	24	47.06
MYL12B	24	47.06
MYOM1	24	47.06
NDC80	24	47.06
NDUFV2	24	47.06
NDUFV2-AS1	24	47.06
NKX2-6	24	47.06
NKX3-1	24	47.06
POTEC	24	47.06
PTPRM	24	47.06
RAB12	24	47.06
ROCK1P1	24	47.06
SLC25A37	24	47.06
SMCHD1	24	47.06
STC1	24	47.06
TGIF1	24	47.06
THOC1	24	47.06
TMEM200C	24	47.06
TYMS	24	47.06
TYMSOS	24	47.06
USP14	24	47.06
USP17L7	24	47.06
YES1	24	47.06
ZBTB14	24	47.06
ZNF519	24	47.06
ZNF705B	24	47.06
ZNF705D	24	47.06
AFG3L2	23	45.1
ANKRD62	23	45.1
APCDD1	23	45.1
C18orf15	23	45.1
C18orf61	23	45.1
CEP192	23	45.1
CEP76	23	45.1
CHMP1B	23	45.1
CIDEA	23	45.1
DCTN6	23	45.1
DUSP26	23	45.1
FAM210A	23	45.1
FUT10	23	45.1
GNAL	23	45.1
GSR	23	45.1
GTF2E2	23	45.1
IMPA2	23	45.1
LDLRAD4	23	45.1
LDLRAD4-AS1	23	45.1
LEPROTL1	23	45.1	TSG
LINC01254	23	45.1
LINC01255	23	45.1
LINC01882	23	45.1
LINC01887	23	45.1
LINC01928	23	45.1
LINC02209	23	45.1
LOC101927410	23	45.1
LOC101929470	23	45.1
LOC105371998	23	45.1
MAK16	23	45.1
MBOAT4	23	45.1
MC2R	23	45.1
MC5R	23	45.1
MIR3148	23	45.1
MIR4526	23	45.1
MIR5190	23	45.1
MIR6788	23	45.1
MIR7153	23	45.1
MPPE1	23	45.1
NAPG	23	45.1
NRG1	23	45.1	TSG, fusion
PIEZO2	23	45.1
PPP2CB	23	45.1
PPP4R1	23	45.1
PPP4R1-AS1	23	45.1
PRELID3A	23	45.1
PSMG2	23	45.1
PTPN2	23	45.1
PURG	23	45.1
RAB31	23	45.1
RALBP1	23	45.1
RBPMS	23	45.1
RBPMS-AS1	23	45.1
RNF122	23	45.1
RNMT	23	45.1
SARAF	23	45.1
SEH1L	23	45.1
SLC35G4	23	45.1
SMIM18	23	45.1
SNORD13	23	45.1
SPIRE1	23	45.1
TEX15	23	45.1
TTI2	23	45.1
TUBB6	23	45.1
TWSG1	23	45.1
TXNDC2	23	45.1
UBXN8	23	45.1
USP17L8	23	45.1
VAPA	23	45.1
WRN	23	45.1	TSG
CRYAA	22	43.14
CRYAA2	22	43.14
DNMT3L-AS1	22	43.14
FAM197Y3	22	43.14
FRGCA	22	43.14
H2BS1	22	43.14
ICOSLG	22	43.14
LINC00313	22	43.14
LINC00319	22	43.14
LINC01288	22	43.14
LINC01669	22	43.14
LOC101927506	22	43.14
LOC102723996	22	43.14
LOC106780825	22	43.14
NRG1-IT1	22	43.14
NRG1-IT3	22	43.14
SIK1	22	43.14
SIK1B	22	43.14
CBS	21	41.18
CBSL	21	41.18
LOC101929550	21	41.18
SNORA59A	21	41.18
SNORA59B	21	41.18
U2AF1	21	41.18
U2AF1L5	21	41.18
UNC5D	21	41.18
ACADVL	20	39.22
ACAP1	20	39.22
ADPRM	20	39.22
AIPL1	20	39.22
ALOX12	20	39.22
ALOX12-AS1	20	39.22
ALOX12B	20	39.22
ALOX12P2	20	39.22
ALOX15B	20	39.22
ALOX15P1	20	39.22
ALOXE3	20	39.22
ARHGAP44	20	39.22
ARHGEF15	20	39.22
ASGR1	20	39.22
ASGR2	20	39.22
ATP1B2	20	39.22
AURKB	20	39.22
BCL6B	20	39.22
BORCS6	20	39.22
C17orf100	20	39.22
C17orf49	20	39.22
CCDC42	20	39.22
CD68	20	39.22
CDRT15	20	39.22
CDRT15P1	20	39.22
CFAP52	20	39.22
CHD3	20	39.22
CHRNB1	20	39.22
CLDN7	20	39.22
CLEC10A	20	39.22
CNTROB	20	39.22
COX10	20	39.22
COX10-AS1	20	39.22
CTC1	20	39.22
CTDNEP1	20	39.22
CYB5D1	20	39.22
DHRS7C	20	39.22
DLG4	20	39.22
DNAH2	20	39.22
DNAH9	20	39.22
DVL2	20	39.22
EFNB3	20	39.22
EIF4A1	20	39.22
EIF5A	20	39.22
ELAC2	20	39.22
ELP5	20	39.22
FAM239A	20	39.22
FAM239B	20	39.22
FAM243A	20	39.22
FAM243B	20	39.22
FBXO39	20	39.22
FGF11	20	39.22
FXR2	20	39.22
GABARAP	20	39.22
GAS7	20	39.22
GATD3A	20	39.22
GATD3B	20	39.22
GLP2R	20	39.22
GPS2	20	39.22
GSG1L2	20	39.22
GUCY2D	20	39.22
HES7	20	39.22
HS3ST3A1	20	39.22
HS3ST3B1	20	39.22
KCNAB3	20	39.22
KCNE1B	20	39.22
KCTD11	20	39.22
KDM6B	20	39.22
KIAA0753	20	39.22
KRBA2	20	39.22
LINC00324	20	39.22
LINC00670	20	39.22
LINC01678	20	39.22
LINC02093	20	39.22
LOC100128006	20	39.22
LOC100128288	20	39.22
LOC100996842	20	39.22
LOC101928266	20	39.22
LOC102723360	20	39.22
LOC102724159	20	39.22
LOC102724219	20	39.22
LOC102724843	20	39.22
LOC102724951	20	39.22
MAGOH2P	20	39.22
MAP2K4	20	39.22
MED31	20	39.22
MFSD6L	20	39.22
MGC12916	20	39.22
MIR1269B	20	39.22
MIR195	20	39.22
MIR324	20	39.22
MIR4314	20	39.22
MIR4520-1	20	39.22
MIR4520-2	20	39.22
MIR4521	20	39.22
MIR497	20	39.22
MIR497HG	20	39.22
MIR548H3	20	39.22
MIR6883	20	39.22
MIR744	20	39.22
MPDU1	20	39.22
MYH1	20	39.22
MYH10	20	39.22
MYH13	20	39.22
MYH2	20	39.22
MYH3	20	39.22
MYH4	20	39.22
MYH8	20	39.22
MYHAS	20	39.22
MYOCD	20	39.22
MYOCD-AS1	20	39.22
NAA38	20	39.22
NDEL1	20	39.22
NEURL4	20	39.22
NLGN2	20	39.22
NTN1	20	39.22
ODF4	20	39.22
PER1	20	39.22	TSG, fusion
PFAS	20	39.22
PHF23	20	39.22
PIK3R5	20	39.22
PIK3R6	20	39.22
PIMREG	20	39.22
PIRT	20	39.22
PITPNM3	20	39.22
PLSCR3	20	39.22
POLR2A	20	39.22
PWP2	20	39.22
RANGRF	20	39.22
RCVRN	20	39.22
RNASEK	20	39.22
RNASEK-C17orf49	20	39.22
RNF222	20	39.22
RNF227	20	39.22
RPL26	20	39.22
RPL29P2	20	39.22
SAT2	20	39.22
SCARNA21	20	39.22
SCO1	20	39.22
SENP3	20	39.22
SENP3-EIF4A1	20	39.22
SHBG	20	39.22
SHISA6	20	39.22
SLC13A5	20	39.22
SLC16A11	20	39.22
SLC16A13	20	39.22
SLC25A35	20	39.22
SLC2A4	20	39.22
SLC35G6	20	39.22
SMIM11A	20	39.22
SMIM11B	20	39.22
SMIM34A	20	39.22
SNORA48	20	39.22
SNORA67	20	39.22
SNORD10	20	39.22
SNORD118	20	39.22
SOX15	20	39.22
SPDYE4	20	39.22
SPEM1	20	39.22
SPEM2	20	39.22
SPEM3	20	39.22
STX8	20	39.22
TEKT1	20	39.22
TMEM102	20	39.22
TMEM107	20	39.22
TMEM220	20	39.22
TMEM220-AS1	20	39.22
TMEM238L	20	39.22
TMEM256	20	39.22
TMEM256-PLSCR3	20	39.22
TMEM88	20	39.22
TMEM95	20	39.22
TNFSF12	20	39.22
TNFSF12-TNFSF13	20	39.22
TNFSF13	20	39.22
TNK1	20	39.22
TP53	20	39.22	oncogene, TSG, fusion
TRAPPC1	20	39.22
TXNDC17	20	39.22
USP43	20	39.22
VAMP2	20	39.22
WRAP53	20	39.22
XAF1	20	39.22
YBX2	20	39.22
ZBTB4	20	39.22
ZNF18	20	39.22
ABR	19	37.25
ADORA2B	19	37.25
ALKBH5	19	37.25
ATPAF2	19	37.25
B9D1	19	37.25
BHLHA9	19	37.25
C17orf97	19	37.25
CCDC144B	19	37.25
CDRT1	19	37.25
CDRT15P2	19	37.25
CDRT3	19	37.25
CDRT4	19	37.25
CDRT7	19	37.25
CDRT8	19	37.25
CENPV	19	37.25
COPS3	19	37.25
CRK	19	37.25
DBIL5P	19	37.25
DOC2B	19	37.25
DPH1	19	37.25
DRC3	19	37.25
DRG2	19	37.25
EPN2	19	37.25
EPN2-AS1	19	37.25
EPN2-IT1	19	37.25
EVPLL	19	37.25
FAM83G	19	37.25
FBXW10	19	37.25
FLCN	19	37.25	TSG
FLII	19	37.25
FOXO3B	19	37.25
GEMIN4	19	37.25
GID4	19	37.25
GLOD4	19	37.25
GRAP	19	37.25
GRAPL	19	37.25
HIC1	19	37.25
INPP5K	19	37.25
KCNU1	19	37.25
KRT16P1	19	37.25
KRT16P2	19	37.25
KRT17P1	19	37.25
KRT17P2	19	37.25
KRT17P5	19	37.25
LGALS9C	19	37.25
LINC02076	19	37.25
LINC02087	19	37.25
LINC02090	19	37.25
LINC02091	19	37.25
LLGL1	19	37.25
LOC100506388	19	37.25
LOC101927727	19	37.25
LOC101928475	19	37.25
LOC101929141	19	37.25
LOC102724624	19	37.25
LOC103021295	19	37.25
LOC105371430	19	37.25
LOC105371485	19	37.25
LOC105371566	19	37.25
LOC284191	19	37.25
LOC339166	19	37.25
LOC388436	19	37.25
LOC79999	19	37.25
LRRC75A	19	37.25
MAPK7	19	37.25
MED9	19	37.25
MEIS3P1	19	37.25
MFAP4	19	37.25
MIEF2	19	37.25
MIR1180	19	37.25
MIR1288	19	37.25
MIR132	19	37.25
MIR212	19	37.25
MIR22	19	37.25
MIR22HG	19	37.25
MIR3183	19	37.25
MIR33B	19	37.25
MIR4731	19	37.25
MIR6777	19	37.25
MIR6778	19	37.25
MPRIP	19	37.25
MRM3	19	37.25
MYO15A	19	37.25
MYO1C	19	37.25
NCOR1	19	37.25	TSG
NT5M	19	37.25
NXN	19	37.25
OVCA2	19	37.25
PEMT	19	37.25
PIGL	19	37.25
PITPNA	19	37.25
PITPNA-AS1	19	37.25
PLD6	19	37.25
PMP22	19	37.25
PRPF8	19	37.25
PRPSAP2	19	37.25
RAI1	19	37.25
RAI1-AS1	19	37.25
RASD1	19	37.25
RFLNB	19	37.25
RILP	19	37.25
RNF112	19	37.25
RPA1	19	37.25
RPH3AL	19	37.25
RTN4RL1	19	37.25
SCARF1	19	37.25
SCGB1C2	19	37.25
SERPINF1	19	37.25
SERPINF2	19	37.25
SHMT1	19	37.25
SLC43A2	19	37.25
SLC5A10	19	37.25
SMCR2	19	37.25
SMCR5	19	37.25
SMCR8	19	37.25
SMG6	19	37.25
SMYD4	19	37.25
SNHG29	19	37.25
SNORD163	19	37.25
SNORD3A	19	37.25
SNORD3B-1	19	37.25
SNORD3B-2	19	37.25
SNORD3C	19	37.25
SNORD3D	19	37.25
SNORD49A	19	37.25
SNORD49B	19	37.25
SNORD65	19	37.25
SREBF1	19	37.25
TBC1D26	19	37.25
TBC1D27P	19	37.25
TBC1D28	19	37.25
TEKT3	19	37.25
TIMM22	19	37.25
TLCD2	19	37.25
TLCD3A	19	37.25
TNFRSF13B	19	37.25
TOM1L2	19	37.25
TOP3A	19	37.25
TRARG1	19	37.25
TRIM16	19	37.25
TRIM16L	19	37.25
TRPV2	19	37.25
TTC19	19	37.25
TVP23B	19	37.25
TVP23C	19	37.25
TVP23C-CDRT4	19	37.25
UBB	19	37.25
USP32P1	19	37.25
VPS53	19	37.25
WDR81	19	37.25
WSCD1	19	37.25
YWHAE	19	37.25
ZNF286A	19	37.25
ZNF286B	19	37.25
ZSWIM7	19	37.25
AKAP10	18	35.29
ALDH3A1	18	35.29
ALDH3A2	18	35.29
ALOX15	18	35.29
ANKFY1	18	35.29
ARRB2	18	35.29
ASPA	18	35.29
ATP2A3	18	35.29
C17orf107	18	35.29
C1QBP	18	35.29
CAMKK1	18	35.29
CAMTA2	18	35.29
CCDC144A	18	35.29
CCDC144CP	18	35.29
CCDC144NL	18	35.29
CCDC144NL-AS1	18	35.29
CCDC92B	18	35.29
CDRT15L2	18	35.29
CHRNE	18	35.29
CLUH	18	35.29
CTNS	18	35.29
CXCL16	18	35.29
CYB5D2	18	35.29
DERL2	18	35.29
DHRS7B	18	35.29
DHX33	18	35.29
DHX33-DT	18	35.29
EMC6	18	35.29
ENO3	18	35.29
FAM106A	18	35.29
FAM106B	18	35.29
FAM106C	18	35.29
GGT6	18	35.29
GLTPD2	18	35.29
GP1BA	18	35.29
HASPIN	18	35.29
INCA1	18	35.29
IQCH	18	35.29
ITGAE	18	35.29
KIF1C	18	35.29
KIF1C-AS1	18	35.29
KRT16P3	18	35.29
LGALS9B	18	35.29
LINC01563	18	35.29
LINC01605	18	35.29
LINC01975	18	35.29
LINC01996	18	35.29
LINC02088	18	35.29
LOC100130950	18	35.29
LOC100287072	18	35.29
LOC100288728	18	35.29
LOC101559451	18	35.29
LOC101927839	18	35.29
LOC101927911	18	35.29
LOC105371592	18	35.29
LOC284009	18	35.29
LOC339260	18	35.29
LOC728392	18	35.29
MAP2K3	18	35.29
MED11	18	35.29
METTL16	18	35.29
MINK1	18	35.29
MIR1253	18	35.29
MIR6776	18	35.29
MIR6864	18	35.29
MIR6865	18	35.29
MIS12	18	35.29
MNT	18	35.29
MYBBP1A	18	35.29
NATD1	18	35.29
NCBP3	18	35.29
NLRP1	18	35.29
NOS2P3	18	35.29
NUP88	18	35.29
OR1A1	18	35.29
OR1A2	18	35.29
OR1D2	18	35.29
OR1D4	18	35.29
OR1D5	18	35.29
OR1E1	18	35.29
OR1E2	18	35.29
OR1E3	18	35.29
OR1G1	18	35.29
OR3A1	18	35.29
OR3A2	18	35.29
OR3A3	18	35.29
OR3A4P	18	35.29
P2RX1	18	35.29
P2RX5	18	35.29
P2RX5-TAX1BP3	18	35.29
PAFAH1B1	18	35.29
PELP1	18	35.29
PFN1	18	35.29
PLD2	18	35.29
PSMB6	18	35.29
RABEP1	18	35.29	fusion
RAP1GAP2	18	35.29
RNF167	18	35.29
RPAIN	18	35.29
SCIMP	18	35.29
SGSM2	18	35.29
SHPK	18	35.29
SLC25A11	18	35.29
SLC47A1	18	35.29
SLC47A2	18	35.29
SLC52A1	18	35.29
SMTNL2	18	35.29
SNORD91A	18	35.29
SNORD91B	18	35.29
SPAG7	18	35.29
SPATA22	18	35.29
SPECC1	18	35.29	fusion
SPNS2	18	35.29
SPNS3	18	35.29
SRR	18	35.29
TAX1BP3	18	35.29
TM4SF5	18	35.29
TMEM11	18	35.29
TRPV1	18	35.29
TRPV3	18	35.29
TSR1	18	35.29
UBE2G1	18	35.29
ULK2	18	35.29
USP22	18	35.29
USP32P2	18	35.29
USP32P3	18	35.29
USP6	18	35.29	oncogene, fusion
VMO1	18	35.29
ZFP3	18	35.29
ZMYND15	18	35.29
ZNF232	18	35.29
ZNF232-AS1	18	35.29
ZNF287	18	35.29
ZNF594	18	35.29
ZNF624	18	35.29
ZZEF1	18	35.29
AAGAB	17	33.33
C15orf61	17	33.33
CXADRP2	17	33.33
ERLIN2	17	33.33
FAM30C	17	33.33
IGHV1OR15-1	17	33.33
IGHV1OR15-3	17	33.33
IQCH-AS1	17	33.33
LINC01169	17	33.33
LINC02206	17	33.33
LOC101929622	17	33.33
LOC102723493	17	33.33
LOC102723701	17	33.33
LOC102724760	17	33.33
LOC642131	17	33.33
LOC646214	17	33.33
LOC728024	17	33.33
MAP2K5	17	33.33
MIR1268A	17	33.33
MIR3118-2	17	33.33
MIR3118-3	17	33.33
MIR3118-4	17	33.33
MIR5701-1	17	33.33
MIR5701-2	17	33.33
MIR5701-3	17	33.33
NBEAP1	17	33.33
NF1P2	17	33.33
PLPBP	17	33.33
POTEB3	17	33.33
SMAD3	17	33.33
SMAD6	17	33.33
ZNF703	17	33.33
ADAL	16	31.37
ADAM10	16	31.37
ADPGK	16	31.37
ADPGK-AS1	16	31.37
ALDH1A2	16	31.37
ANKDD1A	16	31.37
ANKRD63	16	31.37
ANP32A	16	31.37
ANP32A-IT1	16	31.37
ANXA2	16	31.37
AP4E1	16	31.37
APH1B	16	31.37
AQP9	16	31.37
ARID3B	16	31.37
ARIH1	16	31.37
ARPP19	16	31.37
ATP8B4	16	31.37
B2M	16	31.37
BAHD1	16	31.37
BBS4	16	31.37
BCL2L10	16	31.37
BLOC1S6	16	31.37
BMF	16	31.37
BNIP2	16	31.37
BUB1B	16	31.37
BUB1B-PAK6	16	31.37
C15orf39	16	31.37
C15orf48	16	31.37
C15orf54	16	31.37
C15orf56	16	31.37
C15orf62	16	31.37
C15orf65	16	31.37
C2CD4A	16	31.37
C2CD4B	16	31.37
CA12	16	31.37
CALML4	16	31.37
CAPN3	16	31.37
CATSPER2	16	31.37
CATSPER2P1	16	31.37
CCDC32	16	31.37
CCDC33	16	31.37
CCDC9B	16	31.37
CCNB2	16	31.37
CCNDBP1	16	31.37
CCPG1	16	31.37
CD276	16	31.37
CDAN1	16	31.37
CDIN1	16	31.37
CELF6	16	31.37
CEP152	16	31.37
CERNA1	16	31.37
CGNL1	16	31.37
CHAC1	16	31.37
CHP1	16	31.37
CHST14	16	31.37
CIAO2A	16	31.37
CILP	16	31.37
CKMT1A	16	31.37
CKMT1B	16	31.37
CLK3	16	31.37
CLN6	16	31.37
CLPX	16	31.37
COMMD4	16	31.37
COMMD4P2	16	31.37
COPS2	16	31.37
CORO2B	16	31.37
COX5A	16	31.37
CPLX3	16	31.37
CSK	16	31.37
CSNK1A1P1	16	31.37
CSNK1G1	16	31.37
CSPG4	16	31.37
CT62	16	31.37
CTDSPL2	16	31.37
CTXN2	16	31.37
CYFIP1	16	31.37
CYP11A1	16	31.37
CYP19A1	16	31.37
CYP1A1	16	31.37
CYP1A2	16	31.37
DAPK2	16	31.37
DCAF13P3	16	31.37
DENND4A	16	31.37
DIS3L	16	31.37
DISP2	16	31.37
DLL4	16	31.37
DMXL2	16	31.37
DNAAF4	16	31.37
DNAAF4-CCPG1	16	31.37
DNAJC17	16	31.37
DNM1P35	16	31.37
DPH6-DT	16	31.37
DPP8	16	31.37
DRAIC	16	31.37
DTWD1	16	31.37
DUOX1	16	31.37
DUOX2	16	31.37
DUOXA1	16	31.37
DUOXA2	16	31.37
DUT	16	31.37
EDC3	16	31.37
EHD4	16	31.37
EHD4-AS1	16	31.37
EID1	16	31.37
EIF2AK4	16	31.37
EIF3J	16	31.37
EIF3J-DT	16	31.37
ELL3	16	31.37
EPB42	16	31.37
ETFA	16	31.37
EWSAT1	16	31.37
EXD1	16	31.37
FAM214A	16	31.37
FAM219B	16	31.37
FAM227B	16	31.37
FAM81A	16	31.37
FAM98B	16	31.37
FBN1	16	31.37
FBXL22	16	31.37
FBXO22	16	31.37
FEM1B	16	31.37
FGF7	16	31.37
FOXB1	16	31.37
FRMD5	16	31.37
FSIP1	16	31.37
GABPB1	16	31.37
GABPB1-AS1	16	31.37
GABPB1-IT1	16	31.37
GALK2	16	31.37
GANC	16	31.37
GATM	16	31.37
GCHFR	16	31.37
GCNT3	16	31.37
GCOM1	16	31.37
GLCE	16	31.37
GLDN	16	31.37
GNB5	16	31.37
GOLGA2P11	16	31.37
GOLGA6A	16	31.37
GOLGA6B	16	31.37
GOLGA6C	16	31.37
GOLGA6D	16	31.37
GOLGA6L1	16	31.37
GOLGA6L22	16	31.37
GOLGA6L7	16	31.37
GOLGA8EP	16	31.37
GOLGA8IP	16	31.37
GOLGA8J	16	31.37
GOLM2	16	31.37
GPR176	16	31.37
GRAMD2A	16	31.37
GTF2A2	16	31.37
HACD3	16	31.37
HAUS2	16	31.37
HCN4	16	31.37
HDC	16	31.37
HERC1	16	31.37
HERC2	16	31.37
HERC2P2	16	31.37
HERC2P7	16	31.37
HERC2P9	16	31.37
HEXA	16	31.37
HEXA-AS1	16	31.37
HIGD2B	16	31.37
HMGN2P46	16	31.37
HSP90AB4P	16	31.37
HYPK	16	31.37
ICE2	16	31.37
IGDCC3	16	31.37
IGDCC4	16	31.37
IMP3	16	31.37
INAFM2	16	31.37
INO80	16	31.37
INSYN1	16	31.37
INSYN1-AS1	16	31.37
INTS14	16	31.37
ISL2	16	31.37
ISLR	16	31.37
ISLR2	16	31.37
ITGA11	16	31.37
ITPKA	16	31.37
IVD	16	31.37
JMJD7	16	31.37
JMJD7-PLA2G4B	16	31.37
KBTBD13	16	31.37
KCNJ12	16	31.37
KIF23	16	31.37
KNL1	16	31.37	TSG, fusion
KNSTRN	16	31.37
LACTB	16	31.37
LARP6	16	31.37
LCMT2	16	31.37
LCTL	16	31.37
LDHAL6B	16	31.37
LEO1	16	31.37
LINC00593	16	31.37
LINC00926	16	31.37
LINC01193	16	31.37
LINC01413	16	31.37
LINC01491	16	31.37
LINC01852	16	31.37
LINC02203	16	31.37
LINC02204	16	31.37
LINC02205	16	31.37
LINC02255	16	31.37
LINC02259	16	31.37
LINC02345	16	31.37
LINC02349	16	31.37
LINC02568	16	31.37
LINC02693	16	31.37
LINC02694	16	31.37
LIPC	16	31.37
LIPC-AS1	16	31.37
LMAN1L	16	31.37
LOC100419583	16	31.37
LOC100422556	16	31.37
LOC101927079	16	31.37
LOC101928414	16	31.37
LOC101928725	16	31.37
LOC101928907	16	31.37
LOC101928988	16	31.37
LOC101929076	16	31.37
LOC101929439	16	31.37
LOC102723623	16	31.37
LOC105370792	16	31.37
LOC105370802	16	31.37
LOC105370829	16	31.37
LOC105370941	16	31.37
LOC105370943	16	31.37
LOC105376731	16	31.37
LOC107984784	16	31.37
LOC145694	16	31.37
LOC145783	16	31.37
LOC145845	16	31.37
LOC283665	16	31.37
LOC283683	16	31.37
LOC283731	16	31.37
LOXL1	16	31.37
LOXL1-AS1	16	31.37
LRRC49	16	31.37
LRRC57	16	31.37
LTK	16	31.37
LYSMD2	16	31.37
MAN2C1	16	31.37
MAP1A	16	31.37
MAP2K1	16	31.37
MAPK6	16	31.37
MAPK6-DT	16	31.37
MAPKBP1	16	31.37
MEGF11	16	31.37
MEIS2	16	31.37
MFAP1	16	31.37
MGA	16	31.37
MGC15885	16	31.37
MINDY2	16	31.37
MIR10393	16	31.37
MIR12135	16	31.37
MIR1266	16	31.37
MIR1272	16	31.37
MIR1282	16	31.37
MIR147B	16	31.37
MIR190A	16	31.37
MIR2116	16	31.37
MIR3713	16	31.37
MIR422A	16	31.37
MIR4310	16	31.37
MIR4311	16	31.37
MIR4312	16	31.37
MIR4313	16	31.37
MIR4510	16	31.37
MIR4511	16	31.37
MIR4512	16	31.37
MIR4513	16	31.37
MIR4712	16	31.37
MIR4713	16	31.37
MIR4713HG	16	31.37
MIR4716	16	31.37
MIR6085	16	31.37
MIR626	16	31.37
MIR627	16	31.37
MIR628	16	31.37
MIR629	16	31.37
MIR630	16	31.37
MIR631	16	31.37
MIR6881	16	31.37
MIR6882	16	31.37
MIR7973-1	16	31.37
MIR7973-2	16	31.37
MIR8063	16	31.37
MIR8067	16	31.37
MNS1	16	31.37
MPI	16	31.37
MRPL42P5	16	31.37
MTFMT	16	31.37
MYEF2	16	31.37
MYO1E	16	31.37
MYO5A	16	31.37	fusion
MYO5C	16	31.37
MYO9A	16	31.37
MYZAP	16	31.37
NDUFAF1	16	31.37
NDUFAF4P1	16	31.37
NEDD4	16	31.37
NEIL1	16	31.37
NEO1	16	31.37
NIPA1	16	31.37
NIPA2	16	31.37
NOX5	16	31.37
NPTN	16	31.37
NPTN-IT1	16	31.37
NR2E3	16	31.37
NRG4	16	31.37
NUSAP1	16	31.37
OAZ2	16	31.37
ODF3L1	16	31.37
OIP5	16	31.37
OIP5-AS1	16	31.37
ONECUT1	16	31.37
OR4N3P	16	31.37
PAK6	16	31.37
PAQR5	16	31.37
PARP16	16	31.37
PARP6	16	31.37
PATL2	16	31.37
PCAT29	16	31.37
PCLAF	16	31.37
PDCD7	16	31.37
PDIA3	16	31.37
PHGR1	16	31.37
PIAS1	16	31.37
PIF1	16	31.37
PIGB	16	31.37
PIGBOS1	16	31.37
PIN4P1	16	31.37
PKM	16	31.37
PLA2G4B	16	31.37
PLA2G4D	16	31.37
PLA2G4E	16	31.37
PLA2G4E-AS1	16	31.37
PLA2G4F	16	31.37
PLCB2	16	31.37
PLEKHO2	16	31.37
PML	16	31.37	TSG, fusion
POLR2M	16	31.37
POTEB	16	31.37
POTEB2	16	31.37
PPCDC	16	31.37
PPIAP46	16	31.37
PPIB	16	31.37
PPIP5K1	16	31.37
PPIP5K1P1-CATSPER2	16	31.37
PPP1R14D	16	31.37
PRTG	16	31.37
PTPN9	16	31.37
PYGO1	16	31.37
RAB11A	16	31.37
RAB27A	16	31.37
RAB8B	16	31.37
RAD51	16	31.37
RAD51-AS1	16	31.37
RASGRP1	16	31.37
RASL12	16	31.37
RBPMS2	16	31.37
REC114	16	31.37
REREP3	16	31.37
RFX7	16	31.37
RHOV	16	31.37
RMDN3	16	31.37
RNF111	16	31.37
RNU1-1	16	31.37
RNU1-2	16	31.37
RNU1-3	16	31.37
RNU1-4	16	31.37
RNU5A-1	16	31.37
RNU5B-1	16	31.37
RNVU1-18	16	31.37
RORA	16	31.37
RORA-AS1	16	31.37
RORA-AS2	16	31.37
RPAP1	16	31.37
RPL4	16	31.37
RPLP1	16	31.37
RPP25	16	31.37
RPS27L	16	31.37
RPUSD2	16	31.37
RSL24D1	16	31.37
RTF1	16	31.37
SALRNA2	16	31.37
SALRNA3	16	31.37
SCAMP2	16	31.37
SCAMP5	16	31.37
SCAPER	16	31.37
SCARNA14	16	31.37
SCG3	16	31.37
SECISBP2L	16	31.37
SEMA6D	16	31.37
SEMA7A	16	31.37
SENP8	16	31.37
SERF2	16	31.37
SERF2-C15ORF63	16	31.37
SERINC4	16	31.37
SHC4	16	31.37
SHF	16	31.37
SIN3A	16	31.37
SKOR1	16	31.37
SLC12A1	16	31.37
SLC24A1	16	31.37
SLC24A5	16	31.37
SLC27A2	16	31.37
SLC28A2	16	31.37
SLC30A4	16	31.37
SLC51B	16	31.37
SLTM	16	31.37
SNAP23	16	31.37
SNAPC5	16	31.37
SNORA24B	16	31.37
SNORA41B	16	31.37
SNORD13D	16	31.37
SNORD13E	16	31.37
SNORD16	16	31.37
SNORD18A	16	31.37
SNORD18B	16	31.37
SNORD18C	16	31.37
SNUPN	16	31.37
SNX1	16	31.37
SNX22	16	31.37
SNX33	16	31.37
SORD	16	31.37
SORD2P	16	31.37
SPATA5L1	16	31.37
SPESP1	16	31.37
SPG11	16	31.37
SPG21	16	31.37
SPINT1	16	31.37
SPINT1-AS1	16	31.37
SPPL2A	16	31.37
SPRED1	16	31.37
SPTBN5	16	31.37
SQOR	16	31.37
SRP14	16	31.37
SRP14-AS1	16	31.37
STARD9	16	31.37
STOML1	16	31.37
STRA6	16	31.37
STRC	16	31.37
STRCP1	16	31.37
TBC1D21	16	31.37
TCF12	16	31.37
TERB2	16	31.37
TEX9	16	31.37
TGM5	16	31.37
TGM7	16	31.37
THAP10	16	31.37
THBS1	16	31.37
THSD4	16	31.37
THSD4-AS1	16	31.37
THSD4-AS2	16	31.37
TIPIN	16	31.37
TLE3	16	31.37
TLN2	16	31.37
TMCO5A	16	31.37
TMEM202	16	31.37
TMEM202-AS1	16	31.37
TMEM266	16	31.37
TMEM62	16	31.37
TMEM87A	16	31.37
TMOD2	16	31.37
TMOD3	16	31.37
TNFAIP8L3	16	31.37
TP53BP1	16	31.37
TPM1	16	31.37
TPM1-AS	16	31.37
TRIM69	16	31.37
TRIP4	16	31.37
TRPM7	16	31.37
TTBK2	16	31.37
TUBGCP4	16	31.37
TUBGCP5	16	31.37
TYRO3	16	31.37
TYRO3P	16	31.37
UACA	16	31.37
UBAP1L	16	31.37
UBE2Q2	16	31.37
UBL7	16	31.37
UBL7-AS1	16	31.37
UBR1	16	31.37
ULK3	16	31.37
UNC13C	16	31.37
USP3	16	31.37
USP3-AS1	16	31.37
USP50	16	31.37
USP8	16	31.37	oncogene
VPS13C	16	31.37
VPS18	16	31.37
VPS39	16	31.37
WDR76	16	31.37
WHAMMP3	16	31.37
ZFYVE19	16	31.37
ZNF106	16	31.37
ZNF280D	16	31.37
ZNF609	16	31.37
ZSCAN29	16	31.37
ZWILCH	16	31.37
ABHD17C	15	29.41
ACSBG1	15	29.41
ACTC1	15	29.41
ACTG1P17	15	29.41
ADAMTS7	15	29.41
ADAMTS7P1	15	29.41
ADAMTSL3	15	29.41
ADGRA2	15	29.41
ANKRD34C	15	29.41
ANKRD34C-AS1	15	29.41
ANP32AP1	15	29.41
AP3B2	15	29.41
APBA2	15	29.41
AQR	15	29.41
ARHGAP11A	15	29.41
ARHGAP11A-SCG5	15	29.41
ARHGAP11B	15	29.41
ARNT2	15	29.41
ATP10A	15	29.41
AVEN	15	29.41
BCL2A1	15	29.41
BMS1P17	15	29.41
BMS1P18	15	29.41
BMS1P22	15	29.41
BNC1	15	29.41
BRF2	15	29.41
BTBD1	15	29.41
C15orf40	15	29.41
CEMIP	15	29.41
CFAP161	15	29.41
CHRFAM7A	15	29.41
CHRM5	15	29.41
CHRNA3	15	29.41
CHRNA5	15	29.41
CHRNA7	15	29.41
CHRNB4	15	29.41
CIB2	15	29.41
COMMD4P1	15	29.41
CPEB1	15	29.41
CPEB1-AS1	15	29.41
CRABP1	15	29.41
CTSH	15	29.41
CTXND1	15	29.41
DNAJA4	15	29.41
DNM1P50	15	29.41
DPH6	15	29.41
EFL1	15	29.41
EMC4	15	29.41
EMC7	15	29.41
FAH	15	29.41
FAM189A1	15	29.41
FAN1	15	29.41
FMN1	15	29.41
FSD2	15	29.41
GABRA5	15	29.41
GABRB3	15	29.41
GABRG3	15	29.41
GABRG3-AS1	15	29.41
GJD2	15	29.41
GOLGA2P10	15	29.41
GOLGA6L10	15	29.41
GOLGA6L17P	15	29.41
GOLGA6L2	15	29.41
GOLGA6L6	15	29.41
GOLGA6L9	15	29.41
GOLGA8A	15	29.41
GOLGA8B	15	29.41
GOLGA8CP	15	29.41
GOLGA8DP	15	29.41
GOLGA8F	15	29.41
GOLGA8G	15	29.41
GOLGA8H	15	29.41
GOLGA8K	15	29.41
GOLGA8M	15	29.41
GOLGA8N	15	29.41
GOLGA8O	15	29.41
GOLGA8Q	15	29.41
GOLGA8R	15	29.41
GOLGA8S	15	29.41
GOLGA8T	15	29.41
GREM1	15	29.41
HDGFL3	15	29.41
HERC2P10	15	29.41
HERC2P11	15	29.41
HERC2P3	15	29.41
HMG20A	15	29.41
HOMER2	15	29.41
HYKK	15	29.41
IDH3A	15	29.41
IL16	15	29.41
IPW	15	29.41
IREB2	15	29.41
KATNBL1	15	29.41
KLF13	15	29.41
LINC00597	15	29.41
LINC00924	15	29.41
LINC00927	15	29.41
LINC00929	15	29.41
LINC01197	15	29.41
LINC01583	15	29.41
LINC02249	15	29.41
LINC02252	15	29.41
LINC02256	15	29.41
LINC02346	15	29.41
LINC02352	15	29.41
LINC02490	15	29.41
LINGO1	15	29.41
LINGO1-AS1	15	29.41
LINGO1-AS2	15	29.41
LOC100129540	15	29.41
LOC100130111	15	29.41
LOC100131315	15	29.41
LOC100132202	15	29.41
LOC100288203	15	29.41
LOC100288637	15	29.41
LOC100289656	15	29.41
LOC100996413	15	29.41
LOC101928042	15	29.41
LOC101928174	15	29.41
LOC101929457	15	29.41
LOC101929586	15	29.41
LOC102723534	15	29.41
LOC102724034	15	29.41
LOC102725021	15	29.41
LOC105369212	15	29.41
LOC283710	15	29.41
LOC338963	15	29.41
LOC440311	15	29.41
LOC645202	15	29.41
LOC645752	15	29.41
LOC646938	15	29.41
LOC727751	15	29.41
LOC91450	15	29.41
LPCAT4	15	29.41
MAGEL2	15	29.41
MESD	15	29.41
MEX3B	15	29.41
MINAR1	15	29.41
MIR1233-1	15	29.41
MIR1233-2	15	29.41
MIR1302-10	15	29.41
MIR1302-11	15	29.41
MIR1302-2	15	29.41
MIR1302-9	15	29.41
MIR1469	15	29.41
MIR184	15	29.41
MIR211	15	29.41
MIR3942	15	29.41
MIR4508	15	29.41
MIR4509-1	15	29.41
MIR4509-2	15	29.41
MIR4509-3	15	29.41
MIR4514	15	29.41
MIR4515	15	29.41
MIR4715	15	29.41
MIR549A	15	29.41
MIR5572	15	29.41
MKRN3	15	29.41
MORF4L1	15	29.41
MTHFS	15	29.41
MTMR10	15	29.41
NANOGP8	15	29.41
NDN	15	29.41
NOP10	15	29.41
NPAP1	15	29.41
NR2F2	15	29.41
NR2F2-AS1	15	29.41
NSMCE3	15	29.41
NUTM1	15	29.41
OCA2	15	29.41
OTUD7A	15	29.41
PDCD6IPP2	15	29.41
PEAK1	15	29.41
PGBD4	15	29.41
POTEH-AS1	15	29.41
PSMA4	15	29.41
PSTPIP1	15	29.41
PWAR1	15	29.41
PWAR4	15	29.41
PWAR5	15	29.41
PWAR6	15	29.41
PWARSN	15	29.41
PWRN1	15	29.41
PWRN2	15	29.41
PWRN3	15	29.41
PWRN4	15	29.41
RAB11FIP1	15	29.41
RAMAC	15	29.41
RASGRF1	15	29.41
RCN2	15	29.41
RPS17	15	29.41
RYR3	15	29.41
RYR3-DT	15	29.41
SAXO2	15	29.41
SCARNA15	15	29.41
SCG5	15	29.41
SCG5-AS1	15	29.41
SH2D7	15	29.41
SH3GL3	15	29.41
SLC12A6	15	29.41
SNHG14	15	29.41
SNHG21	15	29.41
SNORD107	15	29.41
SNORD108	15	29.41
SNORD109A	15	29.41
SNORD109B	15	29.41
SNORD115-1	15	29.41
SNORD115-10	15	29.41
SNORD115-11	15	29.41
SNORD115-12	15	29.41
SNORD115-13	15	29.41
SNORD115-14	15	29.41
SNORD115-15	15	29.41
SNORD115-16	15	29.41
SNORD115-17	15	29.41
SNORD115-18	15	29.41
SNORD115-19	15	29.41
SNORD115-2	15	29.41
SNORD115-20	15	29.41
SNORD115-21	15	29.41
SNORD115-22	15	29.41
SNORD115-23	15	29.41
SNORD115-24	15	29.41
SNORD115-25	15	29.41
SNORD115-26	15	29.41
SNORD115-27	15	29.41
SNORD115-28	15	29.41
SNORD115-29	15	29.41
SNORD115-3	15	29.41
SNORD115-30	15	29.41
SNORD115-31	15	29.41
SNORD115-32	15	29.41
SNORD115-33	15	29.41
SNORD115-34	15	29.41
SNORD115-35	15	29.41
SNORD115-36	15	29.41
SNORD115-37	15	29.41
SNORD115-38	15	29.41
SNORD115-39	15	29.41
SNORD115-4	15	29.41
SNORD115-40	15	29.41
SNORD115-41	15	29.41
SNORD115-42	15	29.41
SNORD115-43	15	29.41
SNORD115-44	15	29.41
SNORD115-45	15	29.41
SNORD115-46	15	29.41
SNORD115-47	15	29.41
SNORD115-48	15	29.41
SNORD115-5	15	29.41
SNORD115-6	15	29.41
SNORD115-7	15	29.41
SNORD115-8	15	29.41
SNORD115-9	15	29.41
SNORD116-1	15	29.41
SNORD116-10	15	29.41
SNORD116-11	15	29.41
SNORD116-12	15	29.41
SNORD116-13	15	29.41
SNORD116-14	15	29.41
SNORD116-15	15	29.41
SNORD116-16	15	29.41
SNORD116-17	15	29.41
SNORD116-18	15	29.41
SNORD116-19	15	29.41
SNORD116-2	15	29.41
SNORD116-20	15	29.41
SNORD116-21	15	29.41
SNORD116-22	15	29.41
SNORD116-23	15	29.41
SNORD116-24	15	29.41
SNORD116-25	15	29.41
SNORD116-26	15	29.41
SNORD116-27	15	29.41
SNORD116-28	15	29.41
SNORD116-29	15	29.41
SNORD116-3	15	29.41
SNORD116-30	15	29.41
SNORD116-4	15	29.41
SNORD116-5	15	29.41
SNORD116-6	15	29.41
SNORD116-7	15	29.41
SNORD116-8	15	29.41
SNORD116-9	15	29.41
SNORD64	15	29.41
SNRPN	15	29.41
SNURF	15	29.41
SPATA8	15	29.41
SPATA8-AS1	15	29.41
ST20	15	29.41
ST20-AS1	15	29.41
ST20-MTHFS	15	29.41
STARD5	15	29.41
TBC1D2B	15	29.41
TJP1	15	29.41
TLNRD1	15	29.41
TM6SF1	15	29.41
TMC3	15	29.41
TMC3-AS1	15	29.41
TMCO5B	15	29.41
TMED3	15	29.41
TRPM1	15	29.41
TSPAN3	15	29.41
UBE2Q2P2	15	29.41
UBE3A	15	29.41
ULK4P1	15	29.41
ULK4P2	15	29.41
ULK4P3	15	29.41
WDR61	15	29.41
WDR72	15	29.41
WHAMM	15	29.41
WHAMMP1	15	29.41
WHAMMP2	15	29.41
ZFAND6	15	29.41
ZNF770	15	29.41
ABHD2	14	27.45
ACAN	14	27.45
ADAMTS17	14	27.45
ADRB3	14	27.45
AEN	14	27.45
AGBL1	14	27.45
AGBL1-AS1	14	27.45
AKAP13	14	27.45
ALDH1A3	14	27.45
ALPK3	14	27.45
ANPEP	14	27.45
AP3S2	14	27.45
ARPIN	14	27.45
ARPIN-AP3S2	14	27.45
ARRDC4	14	27.45
ASB7	14	27.45
ASB9P1	14	27.45
ASH2L	14	27.45
BAG4	14	27.45
BLM	14	27.45	TSG
C15orf32	14	27.45
C8orf86	14	27.45
CERS3	14	27.45
CERS3-AS1	14	27.45
CHASERR	14	27.45
CHD2	14	27.45	TSG
CHSY1	14	27.45
CIB1	14	27.45
CRAT37	14	27.45
CRTC3	14	27.45
CRTC3-AS1	14	27.45
DDHD2	14	27.45
DET1	14	27.45
DNM1P41	14	27.45
DNM1P46	14	27.45
EFL1P1	14	27.45
EIF4EBP1	14	27.45
FAM169B	14	27.45
FAM174B	14	27.45
FANCI	14	27.45	TSG
FES	14	27.45	oncogene, TSG
FGFR1	14	27.45	oncogene, fusion
FURIN	14	27.45
GABARAPL3	14	27.45
GDPGP1	14	27.45
GOLGA2P7	14	27.45
GOLGA6L3	14	27.45
GOLGA6L4	14	27.45
GOLGA6L5P	14	27.45
GOT1L1	14	27.45
HAPLN3	14	27.45
HDDC3	14	27.45
HSP90B2P	14	27.45
IDH2	14	27.45
IDH2-DT	14	27.45
IGF1R	14	27.45
IQGAP1	14	27.45
IRAIN	14	27.45
ISG20	14	27.45
KIF7	14	27.45
KLHL25	14	27.45
LETM2	14	27.45
LINC00052	14	27.45
LINC00923	14	27.45
LINC00928	14	27.45
LINC00930	14	27.45
LINC00933	14	27.45
LINC01579	14	27.45
LINC01580	14	27.45
LINC01581	14	27.45
LINC01582	14	27.45
LINC01584	14	27.45
LINC01585	14	27.45
LINC01586	14	27.45
LINC02207	14	27.45
LINC02251	14	27.45
LINC02254	14	27.45
LINC02348	14	27.45
LINC02351	14	27.45
LINC02883	14	27.45
LINS1	14	27.45
LOC100507472	14	27.45
LOC101927310	14	27.45
LOC101927751	14	27.45
LOC101929479	14	27.45
LOC102723335	14	27.45
LOC102724135	14	27.45
LOC102724452	14	27.45
LOC103171574	14	27.45
LOC104613533	14	27.45
LOC105369201	14	27.45
LOC105370954	14	27.45
LOC105370980	14	27.45
LOC105371031	14	27.45
LOC400464	14	27.45
LOC440300	14	27.45
LRRC28	14	27.45
LRRK1	14	27.45
LSM1	14	27.45
LUNAR1	14	27.45
LYSMD4	14	27.45
MAN2A2	14	27.45
MCTP2	14	27.45
MEF2A	14	27.45
MESP1	14	27.45
MESP2	14	27.45
MFGE8	14	27.45
MIR11181	14	27.45
MIR1179	14	27.45
MIR1276	14	27.45
MIR3174	14	27.45
MIR3175	14	27.45
MIR3529	14	27.45
MIR4714	14	27.45
MIR5009	14	27.45
MIR5094	14	27.45
MIR548AP	14	27.45
MIR6766	14	27.45
MIR6859-1	14	27.45
MIR6859-2	14	27.45
MIR6859-3	14	27.45
MIR6859-4	14	27.45
MIR7-2	14	27.45
MIR7706	14	27.45
MIR9-3	14	27.45
MIR9-3HG	14	27.45
MRPL46	14	27.45
MRPS11	14	27.45
NGRN	14	27.45
NMB	14	27.45
NSD3	14	27.45	oncogene, fusion
NTRK3	14	27.45	oncogene, fusion
NTRK3-AS1	14	27.45
OR4N4C	14	27.45
PCSK6	14	27.45
PCSK6-AS1	14	27.45
PDE8A	14	27.45
PEX11A	14	27.45
PGPEP1L	14	27.45
PLIN1	14	27.45
PLPP5	14	27.45
POLG	14	27.45	TSG
PRC1	14	27.45
PRC1-AS1	14	27.45
PRKXP1	14	27.45
RCCD1	14	27.45
RGMA	14	27.45
RHCG	14	27.45
RLBP1	14	27.45
RNF5P1	14	27.45
SCAND2P	14	27.45
SEC11A	14	27.45
SELENOS	14	27.45
SEMA4B	14	27.45
SLC28A1	14	27.45
SLCO3A1	14	27.45
SNRPA1	14	27.45
SPATA41	14	27.45
ST8SIA2	14	27.45
STAR	14	27.45
SV2B	14	27.45
SYNM	14	27.45
TARS3	14	27.45
TICRR	14	27.45
TM2D3	14	27.45
TTC23	14	27.45
TTLL13P	14	27.45
UBE2Q2L	14	27.45
UBE2Q2P1	14	27.45
UNC45A	14	27.45
VPS33B	14	27.45
VPS33B-DT	14	27.45
WDR73	14	27.45
WDR93	14	27.45
ZNF592	14	27.45
ZNF710	14	27.45
ZNF710-AS1	14	27.45
ZNF774	14	27.45
ZSCAN2	14	27.45
ADAM32	13	25.49
ADAM3A	13	25.49
ADAM5	13	25.49
ADAM9	13	25.49
DDX11L9	13	25.49
FAM138E	13	25.49
FAM27E5	13	25.49
FLJ36000	13	25.49
HTRA4	13	25.49
KCNJ18	13	25.49
LOC100128108	13	25.49
LOC100130964	13	25.49
MTRNR2L1	13	25.49
OR4F13P	13	25.49
OR4F15	13	25.49
OR4F4	13	25.49
OR4F6	13	25.49
PLEKHA2	13	25.49
SNORD38D	13	25.49
TACC1	13	25.49
TM2D2	13	25.49
UBBP4	13	25.49
WASH3P	13	25.49
ADAM18	12	23.53
LOC100507412	12	23.53
LOC110091777	12	23.53
MIR6724-1	12	23.53
MIR6724-2	12	23.53
MIR6724-3	12	23.53
MIR6724-4	12	23.53
MIR8069-1	12	23.53
MIR8069-2	12	23.53
RNA28SN5	12	23.53
RNA45SN3	12	23.53
A4GALT	11	21.57
AADAT	11	21.57
ACO2	11	21.57
ACR	11	21.57
ACSL1	11	21.57
ADAM2	11	21.57
ADAM29	11	21.57
ADAM6	11	21.57
ADM2	11	21.57
ADSL	11	21.57
AGA	11	21.57
ALG12	11	21.57
ANKRD37	11	21.57
ANKRD54	11	21.57
ANP32C	11	21.57
ANXA10	11	21.57
ANXA2P1	11	21.57
AP1B1P1	11	21.57
APELA	11	21.57
APOBEC3A	11	21.57
APOBEC3A_B	11	21.57
APOBEC3B	11	21.57
APOBEC3B-AS1	11	21.57
APOBEC3C	11	21.57
APOBEC3D	11	21.57
APOBEC3F	11	21.57
APOBEC3G	11	21.57
APOBEC3H	11	21.57
APOL1	11	21.57
APOL2	11	21.57
APOL3	11	21.57
APOL4	11	21.57
APOL5	11	21.57
APOL6	11	21.57
ARFGAP3	11	21.57
ARFIP1	11	21.57
ARHGAP8	11	21.57
ARSA	11	21.57
ASB5	11	21.57
ASIC5	11	21.57
ATF4	11	21.57
ATP5MGL	11	21.57
ATXN10	11	21.57
BAIAP2L2	11	21.57
BIK	11	21.57
BPIFC	11	21.57
BRD1	11	21.57
C1QTNF6	11	21.57
C22orf23	11	21.57
C22orf24	11	21.57
C22orf34	11	21.57
C22orf42	11	21.57
C22orf46	11	21.57
C4orf45	11	21.57
C4orf46	11	21.57
C4orf47	11	21.57
CACNA1I	11	21.57
CACNG2	11	21.57
CARD10	11	21.57
CASP3	11	21.57
CBR4	11	21.57
CBX6	11	21.57
CBX7	11	21.57
CBY1	11	21.57
CCDC110	11	21.57
CCDC134	11	21.57
CDC42EP1	11	21.57
CDKN2AIP	11	21.57
CDPF1	11	21.57
CELSR1	11	21.57
CENPM	11	21.57
CENPU	11	21.57
CEP44	11	21.57
CERK	11	21.57
CFAP97	11	21.57
CHADL	11	21.57
CHKB	11	21.57
CHKB-CPT1B	11	21.57
CHKB-DT	11	21.57
CIBAR1P2	11	21.57
CLCN3	11	21.57
CLDN22	11	21.57
CLDN24	11	21.57
CPE	11	21.57
CPT1B	11	21.57
CRELD2	11	21.57
CSDC2	11	21.57
CSF2RB	11	21.57
CSNK1E	11	21.57
CTSO	11	21.57
CYB5R3	11	21.57
CYP2D6	11	21.57
CYP2D7	11	21.57
CYP4V2	11	21.57
CYTH4	11	21.57
DBET	11	21.57
DCHS2	11	21.57
DCTD	11	21.57
DDX17	11	21.57
DDX60	11	21.57
DDX60L	11	21.57
DENND6B	11	21.57
DEPDC5	11	21.57
DESI1	11	21.57
DGCR6	11	21.57
DMC1	11	21.57
DNAJB7	11	21.57
DNAL4	11	21.57
DUX4	11	21.57
EFCAB6	11	21.57
EFCAB6-AS1	11	21.57
EIF3D	11	21.57
EIF3L	11	21.57
ELFN2	11	21.57
ENPP6	11	21.57
ENTHD1	11	21.57
EP300	11	21.57	TSG, fusion
EP300-AS1	11	21.57
ETFDH	11	21.57
F11	11	21.57
F11-AS1	11	21.57
FAM114A1	11	21.57
FAM118A	11	21.57
FAM149A	11	21.57
FAM160A1	11	21.57
FAM198B-AS1	11	21.57
FAM218A	11	21.57
FAM227A	11	21.57
FAM230D	11	21.57
FAM230F	11	21.57
FAM30A	11	21.57
FAM83F	11	21.57
FAT1	11	21.57	TSG
FBLN1	11	21.57
FBXO7	11	21.57
FBXO8	11	21.57
FBXW7	11	21.57	TSG
FBXW7-AS1	11	21.57
FGA	11	21.57
FGB	11	21.57
FGG	11	21.57
FHDC1	11	21.57
FLJ38576	11	21.57
FNIP2	11	21.57
FOXRED2	11	21.57
FRG1	11	21.57
FRG1-DT	11	21.57
FRG2	11	21.57
FSTL5	11	21.57
GALNT7	11	21.57
GALNTL6	11	21.57
GALNTL6-AS1	11	21.57
GALR3	11	21.57
GASK1B	11	21.57
GATB	11	21.57
GCAT	11	21.57
GGA1	11	21.57
GINS4	11	21.57
GK3P	11	21.57
GLRA3	11	21.57
GLRB	11	21.57
GOLGA7	11	21.57
GPAT4	11	21.57
GPM6A	11	21.57
GRAMD4	11	21.57
GRAP2	11	21.57
GRIA2	11	21.57
GTPBP1	11	21.57
GTSE1	11	21.57
GTSE1-DT	11	21.57
GUCY1A1	11	21.57
GUCY1B1	11	21.57
H1-0	11	21.57
HAND2	11	21.57
HAND2-AS1	11	21.57
HDAC10	11	21.57
HELT	11	21.57
HMGB2	11	21.57
HMGXB4	11	21.57
HMOX1	11	21.57
HPF1	11	21.57
HPGD	11	21.57
IDO1	11	21.57
IDO2	11	21.57
IFT27	11	21.57
IL17REL	11	21.57
IL2RB	11	21.57
ING2	11	21.57
IRF2	11	21.57
ISX	11	21.57
JOSD1	11	21.57
KCNJ4	11	21.57
KCTD17	11	21.57
KDELR3	11	21.57
KIAA0930	11	21.57
KLB	11	21.57
KLF3	11	21.57
KLF3-AS1	11	21.57
KLHDC7B	11	21.57
KLHL2	11	21.57
KLHL5	11	21.57
KLKB1	11	21.57
L3MBTL2	11	21.57
L3MBTL2-AS1	11	21.57
LARGE-AS1	11	21.57
LARGE1	11	21.57
LGALS1	11	21.57
LGALS2	11	21.57
LIAS	11	21.57
LINC00207	11	21.57
LINC00229	11	21.57
LINC00290	11	21.57
LINC00634	11	21.57
LINC00898	11	21.57
LINC00899	11	21.57
LINC01060	11	21.57
LINC01093	11	21.57
LINC01098	11	21.57
LINC01099	11	21.57
LINC01179	11	21.57
LINC01258	11	21.57
LINC01259	11	21.57
LINC01262	11	21.57
LINC01310	11	21.57
LINC01315	11	21.57
LINC01399	11	21.57
LINC01589	11	21.57
LINC01596	11	21.57
LINC01612	11	21.57
LINC01639	11	21.57
LINC01640	11	21.57
LINC01644	11	21.57
LINC01656	11	21.57
LINC02174	11	21.57
LINC02233	11	21.57
LINC02268	11	21.57
LINC02269	11	21.57
LINC02273	11	21.57
LINC02275	11	21.57
LINC02278	11	21.57
LINC02362	11	21.57
LINC02363	11	21.57
LINC02365	11	21.57
LINC02374	11	21.57
LINC02382	11	21.57
LINC02427	11	21.57
LINC02431	11	21.57
LINC02433	11	21.57
LINC02436	11	21.57
LINC02492	11	21.57
LINC02500	11	21.57
LINC02508	11	21.57
LINC02509	11	21.57
LINC02513	11	21.57
LINC02514	11	21.57
LINC02558	11	21.57
LINC02885	11	21.57
LL22NC01-81G9.3	11	21.57
LMF2	11	21.57
LOC100419170	11	21.57
LOC100506271	11	21.57
LOC100506472	11	21.57
LOC101927551	11	21.57
LOC101928052	11	21.57
LOC101928131	11	21.57
LOC101928551	11	21.57
LOC101928590	11	21.57
LOC101929829	11	21.57
LOC101930370	11	21.57
LOC102723729	11	21.57
LOC102724378	11	21.57
LOC102724770	11	21.57
LOC102724776	11	21.57
LOC102725072	11	21.57
LOC105373021	11	21.57
LOC105373031	11	21.57
LOC105373044	11	21.57
LOC105373064	11	21.57
LOC105373100	11	21.57
LOC105377590	11	21.57
LOC114841040	11	21.57
LOC284930	11	21.57
LOC284933	11	21.57
LOC339666	11	21.57
LOC339685	11	21.57
LOC339975	11	21.57
LOC389247	11	21.57
LOC401127	11	21.57
LOC441052	11	21.57
LOC642648	11	21.57
LOC729870	11	21.57
LOC730668	11	21.57
LRAT	11	21.57
LRBA	11	21.57
LRP2BP	11	21.57
MAFF	11	21.57
MAP9	11	21.57
MAPK11	11	21.57
MAPK12	11	21.57
MAPK8IP2	11	21.57
MARCHF1	11	21.57
MB	11	21.57
MCAT	11	21.57
MCHR1	11	21.57
MCM5	11	21.57
MEI1	11	21.57
MFAP3L	11	21.57
MFNG	11	21.57
MGAT3	11	21.57
MGAT3-AS1	11	21.57
MICALL1	11	21.57
MIEF1	11	21.57
MIOX	11	21.57
MIR12114	11	21.57
MIR1249	11	21.57
MIR1281	11	21.57
MIR1305	11	21.57
MIR3140	11	21.57
MIR3201	11	21.57
MIR33A	11	21.57
MIR3619	11	21.57
MIR3667	11	21.57
MIR3688-1	11	21.57
MIR3688-2	11	21.57
MIR378I	11	21.57
MIR3909	11	21.57
MIR3945	11	21.57
MIR3945HG	11	21.57
MIR4276	11	21.57
MIR4453	11	21.57
MIR4453HG	11	21.57
MIR4455	11	21.57
MIR4534	11	21.57
MIR4535	11	21.57
MIR4762	11	21.57
MIR4763	11	21.57
MIR4764	11	21.57
MIR4766	11	21.57
MIR548AO	11	21.57
MIR548T	11	21.57
MIR5591	11	21.57
MIR574	11	21.57
MIR578	11	21.57
MIR6069	11	21.57
MIR6082	11	21.57
MIR658	11	21.57
MIR659	11	21.57
MIR6819	11	21.57
MIR6820	11	21.57
MIR6821	11	21.57
MIR6889	11	21.57
MIRLET7A3	11	21.57
MIRLET7B	11	21.57
MIRLET7BHG	11	21.57
MLC1	11	21.57
MND1	11	21.57
MOV10L1	11	21.57
MPPED1	11	21.57
MPST	11	21.57
MRTFA	11	21.57	oncogene, TSG, fusion
MRTFA-AS1	11	21.57
MSMO1	11	21.57
MTNR1A	11	21.57
MYH9	11	21.57	TSG, fusion
NAF1	11	21.57
NAGA	11	21.57
NCAPH2	11	21.57
NCF4	11	21.57
NCF4-AS1	11	21.57
NDUFA6	11	21.57
NDUFA6-DT	11	21.57
NEIL3	11	21.57
NEK1	11	21.57
NFAM1	11	21.57
NOL12	11	21.57
NPTXR	11	21.57
NPY1R	11	21.57
NPY2R	11	21.57
NPY5R	11	21.57
NUP50	11	21.57
NUP50-DT	11	21.57
ODF3B	11	21.57
OGFRP1	11	21.57
OR4M2	11	21.57
OR4N4	11	21.57
PACSIN2	11	21.57
PALLD	11	21.57
PANX2	11	21.57
PARVB	11	21.57
PARVG	11	21.57
PDGFB	11	21.57
PDGFC	11	21.57
PDLIM3	11	21.57
PDS5A	11	21.57
PDXP	11	21.57
PDXP-DT	11	21.57
PHETA2	11	21.57
PHF21B	11	21.57
PHF5A	11	21.57
PICK1	11	21.57
PIM3	11	21.57
PKDREJ	11	21.57
PLA2G6	11	21.57
PLRG1	11	21.57
PLXNB2	11	21.57
PMM1	11	21.57
PNPLA3	11	21.57
PNPLA5	11	21.57
POLDIP3	11	21.57
POLR2F	11	21.57
POLR3H	11	21.57
PPARA	11	21.57
PPID	11	21.57
PPP6R2	11	21.57
PRIMPOL	11	21.57
PRR34	11	21.57
PRR34-AS1	11	21.57
PRR5	11	21.57
PRR5-ARHGAP8	11	21.57
PRSS48	11	21.57
PVALB	11	21.57
RABL2B	11	21.57
RAC2	11	21.57
RANGAP1	11	21.57
RAPGEF2	11	21.57
RASD2	11	21.57
RBFOX2	11	21.57
RBM46	11	21.57
RBX1	11	21.57
RFC1	11	21.57
RFPL2	11	21.57
RFPL3	11	21.57
RFPL3S	11	21.57
RIBC2	11	21.57
RNF175	11	21.57
RNU12	11	21.57
RPL23AP82	11	21.57
RPL3	11	21.57
RPL9	11	21.57
RPS19BP1	11	21.57
RPS3A	11	21.57
RRP7A	11	21.57
RRP7BP	11	21.57
RTCB	11	21.57
RTL6	11	21.57
RWDD4	11	21.57
RXFP1	11	21.57
SAMM50	11	21.57
SAP30	11	21.57
SBF1	11	21.57
SCO2	11	21.57
SCRG1	11	21.57
SCUBE1	11	21.57
SCUBE1-AS1	11	21.57
SCUBE1-AS2	11	21.57
SELENOO	11	21.57
SEPTIN3	11	21.57
SERHL	11	21.57
SERHL2	11	21.57
SFRP1	11	21.57
SFRP2	11	21.57
SGSM3	11	21.57
SH3BP1	11	21.57
SH3D19	11	21.57
SH3RF1	11	21.57
SHANK3	11	21.57
SHISA8	11	21.57
SHISAL1	11	21.57
SIRLNT	11	21.57
SLC16A8	11	21.57
SLC25A17	11	21.57
SLC25A4	11	21.57
SLC5A1	11	21.57
SLC5A4	11	21.57
SLC5A4-AS1	11	21.57
SLED1	11	21.57
SMC1B	11	21.57
SMDT1	11	21.57
SMIM14	11	21.57
SMIM31	11	21.57
SNORA50B	11	21.57
SNORA92	11	21.57
SNORD139	11	21.57
SNORD140	11	21.57
SNORD43	11	21.57
SNORD65B	11	21.57
SNORD73A	11	21.57
SNORD73B	11	21.57
SNORD83A	11	21.57
SNORD83B	11	21.57
SNU13	11	21.57
SNX25	11	21.57
SORBS2	11	21.57
SOX10	11	21.57
SPATA4	11	21.57
SPCS3	11	21.57
SPOCK3	11	21.57
SREBF2	11	21.57
SREBF2-AS1	11	21.57
SSTR3	11	21.57
ST13	11	21.57
STOX2	11	21.57
SULT4A1	11	21.57
SUN2	11	21.57
SYCE3	11	21.57
SYN3	11	21.57
SYNGR1	11	21.57
TAB1	11	21.57
TAFA5	11	21.57
TBC1D1	11	21.57
TBC1D22A	11	21.57
TBC1D22A-AS1	11	21.57
TCF20	11	21.57
TCIM	11	21.57
TDO2	11	21.57
TEF	11	21.57
TEMN3-AS1	11	21.57
TENM3	11	21.57
TENM3-AS1	11	21.57
TEX33	11	21.57
TIGD4	11	21.57
TIMP3	11	21.57
TKTL2	11	21.57
TLL1	11	21.57
TLR1	11	21.57
TLR10	11	21.57
TLR2	11	21.57
TLR3	11	21.57
TLR6	11	21.57
TMA16	11	21.57
TMEM131L	11	21.57
TMEM144	11	21.57
TMEM154	11	21.57
TMEM156	11	21.57
TMEM184B	11	21.57
TMEM192	11	21.57
TMPRSS6	11	21.57
TNFRSF13C	11	21.57
TNRC6B	11	21.57
TOB2	11	21.57
TOM1	11	21.57
TOMM22	11	21.57
TPTEP2	11	21.57
TPTEP2-CSNK1E	11	21.57
TRABD	11	21.57
TRAPPC11	11	21.57
TRIM2	11	21.57
TRIM60	11	21.57
TRIM61	11	21.57
TRIML1	11	21.57
TRIML2	11	21.57
TRIOBP	11	21.57
TRMU	11	21.57
TSPO	11	21.57
TST	11	21.57
TTC38	11	21.57
TTLL1	11	21.57
TTLL1-AS1	11	21.57
TTLL12	11	21.57
TTLL8	11	21.57
TUBGCP6	11	21.57
TXN2	11	21.57
TYMP	11	21.57
UBE2K	11	21.57
UFSP2	11	21.57
UGDH	11	21.57
UGDH-AS1	11	21.57
UPK3A	11	21.57
USP18	11	21.57
VEGFC	11	21.57
WBP2NL	11	21.57
WDR17	11	21.57
WDR19	11	21.57
WNT7B	11	21.57
WWC2	11	21.57
WWC2-AS1	11	21.57
WWC2-AS2	11	21.57
XPNPEP3	11	21.57
XRCC6	11	21.57
YWHAH	11	21.57
ZBED4	11	21.57
ZC3H7B	11	21.57
ZFP42	11	21.57
ZMAT4	11	21.57
ABCA11P	10	19.61
ABCD4	10	19.61
ABCE1	10	19.61
ABCG2	10	19.61
ABHD12B	10	19.61
ABHD18	10	19.61
ABHD4	10	19.61
ABLIM2	10	19.61
ABRAXAS1	10	19.61
ACIN1	10	19.61
ACOT1	10	19.61
ACOT2	10	19.61
ACOT4	10	19.61
ACOT6	10	19.61
ACOX3	10	19.61
ACTN1	10	19.61
ACTN1-AS1	10	19.61
ACTR10	10	19.61
ACYP1	10	19.61
ADA2	10	19.61
ADAD1	10	19.61
ADAM20	10	19.61
ADAM20P1	10	19.61
ADAM21	10	19.61
ADAM21P1	10	19.61
ADCK1	10	19.61
ADCY4	10	19.61
ADD1	10	19.61
ADGRA3	10	19.61
ADRA2C	10	19.61
ADSS1	10	19.61
AFAP1	10	19.61
AFAP1-AS1	10	19.61
AFF1	10	19.61	fusion
AFF1-AS1	10	19.61
AHNAK2	10	19.61
AHSA1	10	19.61
AIFM3	10	19.61
AJUBA	10	19.61
AK7	10	19.61
AKAP5	10	19.61
AKAP6	10	19.61
AKT1	10	19.61	oncogene
ALDH6A1	10	19.61
ALKBH1	10	19.61
AMN	10	19.61
ANAPC10	10	19.61
ANAPC4	10	19.61
ANG	10	19.61
ANGEL1	10	19.61
ANK1	10	19.61
ANKRD50	10	19.61
ANKRD62P1-PARP4P3	10	19.61
ANKRD9	10	19.61
ANTXR2	10	19.61
AP1B1	10	19.61
AP1G2	10	19.61
AP4S1	10	19.61
AP5M1	10	19.61
APBB2	10	19.61
APEX1	10	19.61
ARAP2	10	19.61
AREL1	10	19.61
ARF6	10	19.61
ARG2	10	19.61
ARHGAP10	10	19.61
ARHGAP24	10	19.61
ARHGAP5	10	19.61
ARHGAP5-AS1	10	19.61
ARHGEF40	10	19.61
ARID4A	10	19.61
ARMH4	10	19.61
ARVCF	10	19.61
ASB2	10	19.61
ASCC2	10	19.61
ASPG	10	19.61
ATG14	10	19.61
ATG2B	10	19.61
ATL1	10	19.61
ATOH1	10	19.61
ATP10D	10	19.61
ATP5ME	10	19.61
ATP5MPL	10	19.61
ATP6V1D	10	19.61
ATP6V1E1	10	19.61
ATP8A1	10	19.61
ATXN3	10	19.61
BAG5	10	19.61
BATF	10	19.61
BAZ1A	10	19.61	TSG
BBOF1	10	19.61
BBS12	10	19.61
BCL11B	10	19.61	oncogene, TSG, fusion
BCL2L13	10	19.61
BCL2L2	10	19.61
BCL2L2-PABPN1	10	19.61
BCRP2	10	19.61
BDKRB1	10	19.61
BDKRB2	10	19.61
BEGAIN	10	19.61
BEND4	10	19.61
BID	10	19.61
BLOC1S4	10	19.61
BMP3	10	19.61
BMP4	10	19.61
BMPR1B	10	19.61
BMPR1B-DT	10	19.61
BOD1L1	10	19.61
BRF1	10	19.61
BRMS1L	10	19.61
BST1	10	19.61
BTBD6	10	19.61
BTBD7	10	19.61
C14orf119	10	19.61
C14orf132	10	19.61
C14orf177	10	19.61
C14orf178	10	19.61
C14orf180	10	19.61
C14orf28	10	19.61
C14orf39	10	19.61
C14orf93	10	19.61
C1QTNF7	10	19.61
C1QTNF7-AS1	10	19.61
C22orf31	10	19.61
C22orf39	10	19.61
C4orf19	10	19.61
C4orf33	10	19.61
C4orf36	10	19.61
C4orf48	10	19.61
C4orf50	10	19.61
C4orf51	10	19.61
CABP7	10	19.61
CALM1	10	19.61
CARMIL3	10	19.61
CASTOR1	10	19.61
CATSPERB	10	19.61
CBLN3	10	19.61
CC2D2A	10	19.61
CCDC117	10	19.61
CCDC149	10	19.61
CCDC157	10	19.61
CCDC175	10	19.61
CCDC177	10	19.61
CCDC188	10	19.61
CCDC196	10	19.61
CCDC197	10	19.61
CCDC198	10	19.61
CCDC85C	10	19.61
CCDC88C	10	19.61
CCDC96	10	19.61
CCKAR	10	19.61
CCNB1IP1	10	19.61
CCNK	10	19.61
CCSER1	10	19.61
CCT8L2	10	19.61
CD38	10	19.61
CDC42BPB	10	19.61
CDC45	10	19.61
CDCA4	10	19.61
CDH24	10	19.61
CDKL1	10	19.61
CDKN3	10	19.61
CDS1	10	19.61
CEBPE	10	19.61
CECR2	10	19.61
CECR3	10	19.61
CECR7	10	19.61
CEP128	10	19.61
CEP170B	10	19.61
CETN4P	10	19.61
CFAP299	10	19.61
CFAP99	10	19.61
CFL2	10	19.61
CGRRF1	10	19.61
CHD8	10	19.61
CHEK2	10	19.61
CHGA	10	19.61
CHMP4A	10	19.61
CHRNA9	10	19.61
CHURC1	10	19.61
CHURC1-FNTB	10	19.61
CIDEB	10	19.61
CINP	10	19.61
CIPC	10	19.61
CKB	10	19.61
CLBA1	10	19.61
CLDN5	10	19.61
CLEC14A	10	19.61
CLGN	10	19.61
CLMN	10	19.61
CLNK	10	19.61
CLRN2	10	19.61
CLTCL1	10	19.61	TSG, fusion
CMA1	10	19.61
CMTM5	10	19.61
CNGA1	10	19.61
CNIH1	10	19.61
COA8	10	19.61
COCH	10	19.61
COMMD8	10	19.61
COMT	10	19.61
COPS4	10	19.61
COQ2	10	19.61
COQ6	10	19.61
CORIN	10	19.61
COX16	10	19.61
COX7B2	10	19.61
COX8C	10	19.61
CPEB2	10	19.61
CPEB2-DT	10	19.61
CPLX1	10	19.61
CPNE6	10	19.61
CPSF2	10	19.61
CPZ	10	19.61
CRIP1	10	19.61
CRIP2	10	19.61
CRKL	10	19.61
CRMP1	10	19.61
CTBP1	10	19.61
CTBP1-AS	10	19.61
CTBP1-DT	10	19.61
CTSG	10	19.61
CYP46A1	10	19.61
CYTL1	10	19.61
DAAM1	10	19.61
DACT1	10	19.61
DAD1	10	19.61
DCAF11	10	19.61
DCAF16	10	19.61
DCAF4	10	19.61
DCAF4L1	10	19.61
DCAF5	10	19.61
DCLK2	10	19.61
DDHD1	10	19.61
DDX24	10	19.61
DEFB131A	10	19.61
DEGS2	10	19.61
DGCR11	10	19.61
DGCR2	10	19.61
DGCR5	10	19.61
DGCR6L	10	19.61
DGCR8	10	19.61	oncogene
DGKQ	10	19.61
DGLUCY	10	19.61
DHRS1	10	19.61
DHRS2	10	19.61
DHRS4	10	19.61
DHRS4-AS1	10	19.61
DHRS4L1	10	19.61
DHRS4L2	10	19.61
DHRS7	10	19.61
DHX15	10	19.61
DICER1	10	19.61
DICER1-AS1	10	19.61
DIO2	10	19.61
DIO2-AS1	10	19.61
DIO3	10	19.61
DIO3OS	10	19.61
DLGAP5	10	19.61
DLK1	10	19.61
DLST	10	19.61
DMAC2L	10	19.61
DMP1	10	19.61
DNAAF2	10	19.61
DNAL1	10	19.61
DOK7	10	19.61
DPF3	10	19.61
DRD5	10	19.61
DRG1	10	19.61
DSPP	10	19.61
DTD2	10	19.61
DTHD1	10	19.61
DUSP18	10	19.61
DUXAP10	10	19.61
DUXAP8	10	19.61
DUXAP9	10	19.61
DYNC1H1	10	19.61
EAPP	10	19.61
ECRP	10	19.61
EDDM3A	10	19.61
EDDM3B	10	19.61
EDNRA	10	19.61
EFCAB11	10	19.61
EFS	10	19.61
EGLN3	10	19.61
EIF2B2	10	19.61
EIF2S1	10	19.61
EIF4ENIF1	10	19.61
EIF5	10	19.61
ELF2	10	19.61
ELK2AP	10	19.61
ELMOD2	10	19.61
EMC9	10	19.61
EMID1	10	19.61
EML1	10	19.61
EML5	10	19.61
ENOPH1	10	19.61
ENTPD5	10	19.61
ERG28	10	19.61
ERH	10	19.61
ERO1A	10	19.61
ESR2	10	19.61
ESRRB	10	19.61
ESS2	10	19.61
EVC	10	19.61
EVC2	10	19.61
EVL	10	19.61
EWSR1	10	19.61	oncogene, fusion
EXD2	10	19.61
EXOC3L4	10	19.61
EXOC5	10	19.61
FAM13A	10	19.61
FAM13A-AS1	10	19.61
FAM161B	10	19.61
FAM177A1	10	19.61
FAM181A	10	19.61
FAM181A-AS1	10	19.61
FAM184B	10	19.61
FAM193A	10	19.61
FAM200B	10	19.61
FAM230B	10	19.61
FAM230G	10	19.61
FAM230H	10	19.61
FAM53A	10	19.61
FAM71D	10	19.61
FAM86EP	10	19.61
FAM90A26	10	19.61
FANCM	10	19.61	TSG
FAT4	10	19.61	TSG
FBLN5	10	19.61
FBXL5	10	19.61
FBXO33	10	19.61
FBXO34	10	19.61
FCF1	10	19.61
FERMT2	10	19.61
FGF2	10	19.61
FGF5	10	19.61
FGFBP1	10	19.61
FGFBP2	10	19.61
FGFR3	10	19.61
FGFRL1	10	19.61
FITM1	10	19.61
FKBP3	10	19.61
FLJ22447	10	19.61
FLRT2	10	19.61
FLVCR2	10	19.61
FNTB	10	19.61
FOS	10	19.61
FOXA1	10	19.61	oncogene
FOXG1	10	19.61
FOXG1-AS1	10	19.61
FOXN3	10	19.61
FOXN3-AS1	10	19.61
FOXN3-AS2	10	19.61
FREM3	10	19.61
FRMD6	10	19.61
FRMD6-AS1	10	19.61
FRMD6-AS2	10	19.61
FSCB	10	19.61
FUT8	10	19.61
FUT8-AS1	10	19.61
G2E3	10	19.61
G2E3-AS1	10	19.61
GAB1	10	19.61
GAB4	10	19.61
GABRA2	10	19.61
GABRA4	10	19.61
GABRB1	10	19.61
GABRG1	10	19.61
GAK	10	19.61
GAL3ST1	10	19.61
GALC	10	19.61
GALNT16	10	19.61
GAS2L1	10	19.61
GBA3	10	19.61
GCH1	10	19.61
GEMIN2	10	19.61
GGT2	10	19.61
GK2	10	19.61
GLRX5	10	19.61
GMFB	10	19.61
GMPR2	10	19.61
GNB1L	10	19.61
GNG2	10	19.61
GNPDA2	10	19.61
GNPNAT1	10	19.61
GOLGA5	10	19.61
GON7	10	19.61
GP1BB	10	19.61
GPAT3	10	19.61
GPATCH2L	10	19.61
GPHB5	10	19.61
GPHN	10	19.61	fusion
GPR132	10	19.61
GPR135	10	19.61
GPR137C	10	19.61
GPR33	10	19.61
GPR65	10	19.61
GPR68	10	19.61
GPR78	10	19.61
GPRIN3	10	19.61
GPX2	10	19.61
GRID2	10	19.61
GRK4	10	19.61
GRPEL1	10	19.61
GRXCR1	10	19.61
GSC	10	19.61
GSC-DT	10	19.61
GSC2	10	19.61
GSKIP	10	19.61
GSTZ1	10	19.61
GTF2A1	10	19.61
GUF1	10	19.61
GUSBP5	10	19.61
GYPA	10	19.61
GYPB	10	19.61
GYPE	10	19.61
GZMB	10	19.61
GZMH	10	19.61
HAUS3	10	19.61
HAUS4	10	19.61
HDHD5	10	19.61
HDHD5-AS1	10	19.61
HEATR4	10	19.61
HEATR5A	10	19.61
HECTD1	10	19.61
HELQ	10	19.61
HERC3	10	19.61
HERC5	10	19.61
HERC6	10	19.61
HGFAC	10	19.61
HHIP	10	19.61
HHIP-AS1	10	19.61
HHIPL1	10	19.61
HIC2	10	19.61
HIF1A	10	19.61	oncogene
HIF1A-AS1	10	19.61
HIF1A-AS2	10	19.61
HIF1A-AS3	10	19.61
HIRA	10	19.61
HMX1	10	19.61
HNRNPC	10	19.61
HNRNPD	10	19.61
HNRNPDL	10	19.61
HOMEZ	10	19.61
HORMAD2	10	19.61
HORMAD2-AS1	10	19.61
HPGDS	10	19.61
HPSE	10	19.61
HS3ST1	10	19.61
HSCB	10	19.61
HSD17B11	10	19.61
HSD17B13	10	19.61
HSFY1P1	10	19.61
HSP90AA1	10	19.61
HSPA2	10	19.61
HSPA4L	10	19.61
HTRA3	10	19.61
HTT	10	19.61
HTT-AS	10	19.61
IBSP	10	19.61
IDUA	10	19.61
IFI27	10	19.61
IFI27L1	10	19.61
IFI27L2	10	19.61
IFT43	10	19.61
IGBP1P1	10	19.61
IL15	10	19.61
IL17RA	10	19.61
IL2	10	19.61
IL21	10	19.61
IL21-AS1	10	19.61
IL25	10	19.61
INF2	10	19.61
INPP4B	10	19.61
INPP5J	10	19.61
INSM2	10	19.61
INTU	10	19.61
IPO4	10	19.61
IQCM	10	19.61
IRF2BPL	10	19.61
IRF9	10	19.61
ISCA2	10	19.61
ISM2	10	19.61
ITPK1	10	19.61
ITPK1-AS1	10	19.61
JADE1	10	19.61
JAG2	10	19.61
JAKMIP1	10	19.61
JDP2	10	19.61
JKAMP	10	19.61
JPH4	10	19.61
KCNH5	10	19.61
KCNIP4	10	19.61
KCNIP4-IT1	10	19.61
KCNK10	10	19.61
KCNK13	10	19.61
KCTD8	10	19.61
KHNYN	10	19.61
KIAA0232	10	19.61
KIAA0586	10	19.61
KIAA1109	10	19.61
KIAA1656	10	19.61
KIF26A	10	19.61
KLC1	10	19.61
KLHDC1	10	19.61
KLHDC2	10	19.61
KLHL22	10	19.61
KLHL28	10	19.61
KLHL33	10	19.61
KLHL8	10	19.61
KREMEN1	10	19.61
KTN1	10	19.61	fusion
KTN1-AS1	10	19.61
L2HGDH	10	19.61
L3HYPDH	10	19.61
LAP3	10	19.61
LARP1B	10	19.61
LBHD2	10	19.61
LCORL	10	19.61
LDB2	10	19.61
LETM1	10	19.61
LGALS3	10	19.61
LGI2	10	19.61
LGMN	10	19.61
LIF	10	19.61
LIF-AS1	10	19.61
LIMCH1	10	19.61
LIMK2	10	19.61
LIN52	10	19.61
LIN54	10	19.61
LINC00216	10	19.61
LINC00221	10	19.61
LINC00226	10	19.61
LINC00239	10	19.61
LINC00499	10	19.61
LINC00504	10	19.61
LINC00517	10	19.61
LINC00519	10	19.61
LINC00520	10	19.61
LINC00523	10	19.61
LINC00524	10	19.61
LINC00528	10	19.61
LINC00575	10	19.61
LINC00605	10	19.61
LINC00609	10	19.61
LINC00613	10	19.61
LINC00616	10	19.61
LINC00618	10	19.61
LINC00637	10	19.61
LINC00638	10	19.61
LINC00639	10	19.61
LINC00640	10	19.61
LINC00641	10	19.61
LINC00642	10	19.61
LINC00643	10	19.61
LINC00644	10	19.61
LINC00645	10	19.61
LINC00648	10	19.61
LINC00677	10	19.61
LINC00682	10	19.61
LINC00871	10	19.61
LINC00895	10	19.61
LINC00896	10	19.61
LINC00911	10	19.61
LINC00955	10	19.61
LINC00989	10	19.61
LINC01085	10	19.61
LINC01088	10	19.61
LINC01091	10	19.61
LINC01095	10	19.61
LINC01096	10	19.61
LINC01097	10	19.61
LINC01146	10	19.61
LINC01147	10	19.61
LINC01148	10	19.61
LINC01182	10	19.61
LINC01220	10	19.61
LINC01256	10	19.61
LINC01269	10	19.61
LINC01297	10	19.61
LINC01297-DUXAP10-NBEAP6	10	19.61
LINC01303	10	19.61
LINC01311	10	19.61
LINC01396	10	19.61
LINC01467	10	19.61
LINC01500	10	19.61
LINC01521	10	19.61
LINC01550	10	19.61
LINC01551	10	19.61
LINC01587	10	19.61
LINC01588	10	19.61
LINC01599	10	19.61
LINC01629	10	19.61
LINC01634	10	19.61
LINC01637	10	19.61
LINC01664	10	19.61
LINC01665	10	19.61
LINC02171	10	19.61
LINC02172	10	19.61
LINC02261	10	19.61
LINC02265	10	19.61
LINC02266	10	19.61
LINC02270	10	19.61
LINC02274	10	19.61
LINC02280	10	19.61
LINC02282	10	19.61
LINC02285	10	19.61
LINC02287	10	19.61
LINC02288	10	19.61
LINC02289	10	19.61
LINC02291	10	19.61
LINC02292	10	19.61
LINC02293	10	19.61
LINC02294	10	19.61
LINC02297	10	19.61
LINC02298	10	19.61
LINC02299	10	19.61
LINC02301	10	19.61
LINC02302	10	19.61
LINC02303	10	19.61
LINC02304	10	19.61
LINC02308	10	19.61
LINC02310	10	19.61
LINC02311	10	19.61
LINC02312	10	19.61
LINC02313	10	19.61
LINC02314	10	19.61
LINC02315	10	19.61
LINC02317	10	19.61
LINC02318	10	19.61
LINC02322	10	19.61
LINC02323	10	19.61
LINC02324	10	19.61
LINC02325	10	19.61
LINC02328	10	19.61
LINC02329	10	19.61
LINC02330	10	19.61
LINC02332	10	19.61
LINC02353	10	19.61
LINC02355	10	19.61
LINC02360	10	19.61
LINC02364	10	19.61
LINC02383	10	19.61
LINC02432	10	19.61
LINC02447	10	19.61
LINC02462	10	19.61
LINC02465	10	19.61
LINC02466	10	19.61
LINC02472	10	19.61
LINC02475	10	19.61
LINC02479	10	19.61
LINC02481	10	19.61
LINC02482	10	19.61
LINC02484	10	19.61
LINC02485	10	19.61
LINC02493	10	19.61
LINC02495	10	19.61
LINC02497	10	19.61
LINC02501	10	19.61
LINC02505	10	19.61
LINC02506	10	19.61
LINC02510	10	19.61
LINC02511	10	19.61
LINC02516	10	19.61
LINC02517	10	19.61
LINC02588	10	19.61
LINC02615	10	19.61
LINC02616	10	19.61
LINC02691	10	19.61
LMLN2	10	19.61
LNCPRESS2	10	19.61
LNCRNA-ATB	10	19.61
LOC100129917	10	19.61
LOC100129931	10	19.61
LOC100130872	10	19.61
LOC100288846	10	19.61
LOC100289511	10	19.61
LOC100505912	10	19.61
LOC100506071	10	19.61
LOC100506321	10	19.61
LOC100506358	10	19.61
LOC100506476	10	19.61
LOC100507437	10	19.61
LOC100508046	10	19.61
LOC100996664	10	19.61
LOC101926933	10	19.61
LOC101927045	10	19.61
LOC101927124	10	19.61
LOC101927157	10	19.61
LOC101927178	10	19.61
LOC101927179	10	19.61
LOC101927359	10	19.61
LOC101927418	10	19.61
LOC101927516	10	19.61
LOC101927620	10	19.61
LOC101927636	10	19.61
LOC101927690	10	19.61
LOC101928075	10	19.61
LOC101928123	10	19.61
LOC101928143	10	19.61
LOC101928279	10	19.61
LOC101928306	10	19.61
LOC101928504	10	19.61
LOC101928622	10	19.61
LOC101928909	10	19.61
LOC101928978	10	19.61
LOC101929161	10	19.61
LOC101929210	10	19.61
LOC101929372	10	19.61
LOC101929572	10	19.61
LOC101929718	10	19.61
LOC102723604	10	19.61
LOC102723769	10	19.61
LOC102723809	10	19.61
LOC102724153	10	19.61
LOC102724788	10	19.61
LOC102724814	10	19.61
LOC105370401	10	19.61
LOC105370457	10	19.61
LOC105370473	10	19.61
LOC105370489	10	19.61
LOC105370579	10	19.61
LOC105370586	10	19.61
LOC105370619	10	19.61
LOC105370622	10	19.61
LOC105370687	10	19.61
LOC105370697	10	19.61
LOC105370705	10	19.61
LOC105370708	10	19.61
LOC105372990	10	19.61
LOC105374338	10	19.61
LOC105374344	10	19.61
LOC105374428	10	19.61
LOC105374516	10	19.61
LOC105377448	10	19.61
LOC105377458	10	19.61
LOC105377480	10	19.61
LOC105377623	10	19.61
LOC105377651	10	19.61
LOC105378183	10	19.61
LOC107984703	10	19.61
LOC107985544	10	19.61
LOC112268124	10	19.61
LOC112268136	10	19.61
LOC112268140	10	19.61
LOC145474	10	19.61
LOC254028	10	19.61
LOC284865	10	19.61
LOC344967	10	19.61
LOC389199	10	19.61
LOC439933	10	19.61
LOC646548	10	19.61
LOC728755	10	19.61
LOC729558	10	19.61
LOC730202	10	19.61
LOC91370	10	19.61
LOC93622	10	19.61
LRFN5	10	19.61
LRP10	10	19.61
LRPAP1	10	19.61
LRR1	10	19.61
LRRC74A	10	19.61
LRRC74B	10	19.61
LRRC9	10	19.61
LSM6	10	19.61
LTB4R	10	19.61
LTB4R2	10	19.61
LTBP2	10	19.61
LYAR	10	19.61
LZTR1	10	19.61	TSG
MAB21L2	10	19.61
MAEA	10	19.61
MAML3	10	19.61
MAN2B2	10	19.61
MAP3K9	10	19.61
MAP4K5	10	19.61
MAPK10	10	19.61
MAPK10-AS1	10	19.61
MAPK1IP1L	10	19.61
MARK3	10	19.61
MAX	10	19.61
MBIP	10	19.61
MDGA2	10	19.61
MDP1	10	19.61
MED15	10	19.61
MED28	10	19.61
MED6	10	19.61
MEG3	10	19.61
MEG8	10	19.61
MEG9	10	19.61
MEPE	10	19.61
METTL17	10	19.61
METTL3	10	19.61
MFSD10	10	19.61
MFSD8	10	19.61
MGARP	10	19.61
MGAT2	10	19.61
MGAT4D	10	19.61
MGST2	10	19.61
MHRT	10	19.61
MIA2	10	19.61
MICAL3	10	19.61
MIDEAS	10	19.61
MIPOL1	10	19.61
MIR1185-1	10	19.61
MIR1185-2	10	19.61
MIR1193	10	19.61
MIR1197	10	19.61
MIR12113	10	19.61
MIR12115	10	19.61
MIR12121	10	19.61
MIR1247	10	19.61
MIR1255B1	10	19.61
MIR1260A	10	19.61
MIR127	10	19.61
MIR1286	10	19.61
MIR1306	10	19.61
MIR134	10	19.61
MIR136	10	19.61
MIR151B	10	19.61
MIR154	10	19.61
MIR185	10	19.61
MIR203A	10	19.61
MIR203B	10	19.61
MIR2054	10	19.61
MIR208A	10	19.61
MIR208B	10	19.61
MIR218-1	10	19.61
MIR2392	10	19.61
MIR299	10	19.61
MIR300	10	19.61
MIR3138	10	19.61
MIR3139	10	19.61
MIR3171	10	19.61
MIR3173	10	19.61
MIR3198-1	10	19.61
MIR3200	10	19.61
MIR323A	10	19.61
MIR323B	10	19.61
MIR329-1	10	19.61
MIR329-2	10	19.61
MIR337	10	19.61
MIR342	10	19.61
MIR345	10	19.61
MIR3618	10	19.61
MIR369	10	19.61
MIR370	10	19.61
MIR376A1	10	19.61
MIR376A2	10	19.61
MIR376B	10	19.61
MIR376C	10	19.61
MIR377	10	19.61
MIR378D1	10	19.61
MIR379	10	19.61
MIR380	10	19.61
MIR381	10	19.61
MIR381HG	10	19.61
MIR382	10	19.61
MIR3928	10	19.61
MIR409	10	19.61
MIR410	10	19.61
MIR411	10	19.61
MIR412	10	19.61
MIR4274	10	19.61
MIR4275	10	19.61
MIR4307	10	19.61
MIR4307HG	10	19.61
MIR4308	10	19.61
MIR4309	10	19.61
MIR431	10	19.61
MIR432	10	19.61
MIR433	10	19.61
MIR4451	10	19.61
MIR4452	10	19.61
MIR4503	10	19.61
MIR4504	10	19.61
MIR4505	10	19.61
MIR4506	10	19.61
MIR4507	10	19.61
MIR4537	10	19.61
MIR4538	10	19.61
MIR4539	10	19.61
MIR4706	10	19.61
MIR4707	10	19.61
MIR4708	10	19.61
MIR4709	10	19.61
MIR4710	10	19.61
MIR4761	10	19.61
MIR4798	10	19.61
MIR4799	10	19.61
MIR4800	10	19.61
MIR4801	10	19.61
MIR4802	10	19.61
MIR485	10	19.61
MIR486-1	10	19.61
MIR486-2	10	19.61
MIR487A	10	19.61
MIR487B	10	19.61
MIR493	10	19.61
MIR494	10	19.61
MIR495	10	19.61
MIR496	10	19.61
MIR5091	10	19.61
MIR5195	10	19.61
MIR539	10	19.61
MIR541	10	19.61
MIR543	10	19.61
MIR544A	10	19.61
MIR548G	10	19.61
MIR548H1	10	19.61
MIR548I2	10	19.61
MIR548Y	10	19.61
MIR5580	10	19.61
MIR5586	10	19.61
MIR5694	10	19.61
MIR5705	10	19.61
MIR571	10	19.61
MIR572	10	19.61
MIR573	10	19.61
MIR5739	10	19.61
MIR575	10	19.61
MIR6076	10	19.61
MIR624	10	19.61
MIR625	10	19.61
MIR648	10	19.61
MIR649	10	19.61
MIR654	10	19.61
MIR655	10	19.61
MIR656	10	19.61
MIR665	10	19.61
MIR668	10	19.61
MIR6717	10	19.61
MIR6764	10	19.61
MIR6765	10	19.61
MIR6816	10	19.61
MIR6818	10	19.61
MIR7109	10	19.61
MIR758	10	19.61
MIR770	10	19.61
MIR7703	10	19.61
MIR7843	10	19.61
MIR7849	10	19.61
MIR7855	10	19.61
MIR7978	10	19.61
MIR8053	10	19.61
MIR8071-1	10	19.61
MIR8071-2	10	19.61
MIR889	10	19.61
MIR943	10	19.61
MIR95	10	19.61
MIR9718	10	19.61
MIS18BP1	10	19.61
MLH3	10	19.61
MMAA	10	19.61
MMP14	10	19.61
MMRN1	10	19.61
MNAT1	10	19.61
MOAP1	10	19.61
MOK	10	19.61
MORC2	10	19.61
MORC2-AS1	10	19.61
MPP5	10	19.61
MRFAP1	10	19.61
MRFAP1L1	10	19.61
MRPL40	10	19.61
MRPL52	10	19.61
MRPS18C	10	19.61
MSANTD1	10	19.61
MSX1	10	19.61
MTA1	10	19.61
MTFP1	10	19.61
MTHFD1	10	19.61
MTMR3	10	19.61
MXD4	10	19.61
MYH6	10	19.61
MYH7	10	19.61
MYL5	10	19.61
N4BP2	10	19.61	TSG
NAA11	10	19.61
NAA15	10	19.61
NAA30	10	19.61
NAP1L5	10	19.61
NAT8L	10	19.61
NCAPG	10	19.61
NDRG2	10	19.61
NDUFB1	10	19.61
NDUFC1	10	19.61
NEDD8	10	19.61
NEDD8-MDP1	10	19.61
NEFH	10	19.61
NEK9	10	19.61
NELFA	10	19.61
NEMF	10	19.61
NF2	10	19.61	TSG
NFATC4	10	19.61
NFKBIA	10	19.61
NFXL1	10	19.61
NGB	10	19.61
NGDN	10	19.61
NID2	10	19.61
NIN	10	19.61	fusion
NIPSNAP1	10	19.61
NKX1-1	10	19.61
NKX2-1	10	19.61	oncogene, TSG
NKX2-1-AS1	10	19.61
NKX2-8	10	19.61
NKX3-2	10	19.61
NKX6-1	10	19.61
NKX6-3	10	19.61
NOCT	10	19.61
NOP14	10	19.61
NOP14-AS1	10	19.61
NOP9	10	19.61
NOVA1	10	19.61
NOXRED1	10	19.61
NPAS3	10	19.61
NPC2	10	19.61
NR3C2	10	19.61
NRDE2	10	19.61
NRL	10	19.61
NRXN3	10	19.61
NSD2	10	19.61	oncogene, fusion
NSG1	10	19.61
NSUN7	10	19.61
NUBPL	10	19.61
NUDT14	10	19.61
NUDT6	10	19.61
NUDT9	10	19.61
NUMB	10	19.61
NWD2	10	19.61
NYNRIN	10	19.61
OR10G2	10	19.61
OR10G3	10	19.61
OR11G2	10	19.61
OR11H1	10	19.61
OR11H12	10	19.61
OR11H2	10	19.61
OR11H4	10	19.61
OR11H6	10	19.61
OR11H7	10	19.61
OR4E1	10	19.61
OR4E2	10	19.61
OR4K1	10	19.61
OR4K13	10	19.61
OR4K14	10	19.61
OR4K15	10	19.61
OR4K17	10	19.61
OR4K2	10	19.61
OR4K3	10	19.61
OR4K5	10	19.61
OR4L1	10	19.61
OR4M1	10	19.61
OR4N2	10	19.61
OR4N5	10	19.61
OR4Q2	10	19.61
OR4Q3	10	19.61
OR5AU1	10	19.61
OR6J1	10	19.61
OR6S1	10	19.61
OSBP2	10	19.61
OSGEP	10	19.61
OSM	10	19.61
OTOP1	10	19.61
OTUB2	10	19.61
OTUD4	10	19.61
OTX2	10	19.61
OTX2-AS1	10	19.61
OXA1L	10	19.61
P2RX6	10	19.61
P2RX6P	10	19.61
PABPC4L	10	19.61
PABPN1	10	19.61
PACRGL	10	19.61
PACS2	10	19.61
PAPLN	10	19.61
PAPOLA	10	19.61
PARP2	10	19.61
PATZ1	10	19.61	TSG, fusion
PAX9	10	19.61
PCAT4	10	19.61
PCDH10	10	19.61
PCDH18	10	19.61
PCDH7	10	19.61
PCGF3	10	19.61
PCK2	10	19.61
PCNX1	10	19.61
PCNX4	10	19.61
PDE6B	10	19.61
PDHA2	10	19.61
PDLIM5	10	19.61
PELI2	10	19.61
PES1	10	19.61
PEX26	10	19.61
PGF	10	19.61
PGM2	10	19.61
PGRMC2	10	19.61
PHOX2B	10	19.61	TSG
PI4K2B	10	19.61
PI4KA	10	19.61
PI4KAP2	10	19.61
PIGG	10	19.61
PIGH	10	19.61
PIGY	10	19.61
PIGY-DT	10	19.61
PIK3IP1	10	19.61
PIK3IP1-DT	10	19.61
PIP4P1	10	19.61
PISD	10	19.61
PKD2	10	19.61
PLA2G3	10	19.61
PLAC8	10	19.61
PLD4	10	19.61
PLEK2	10	19.61
PLEKHD1	10	19.61
PLEKHG3	10	19.61
PLEKHH1	10	19.61
PLK4	10	19.61
PNMA1	10	19.61
PNN	10	19.61
PNP	10	19.61
POLE2	10	19.61
POLN	10	19.61
POM121L4P	10	19.61
POM121L8P	10	19.61
POMT2	10	19.61
POTEG	10	19.61
POTEH	10	19.61
POTEM	10	19.61
POU4F2	10	19.61
PPARGC1A	10	19.61
PPM1A	10	19.61
PPM1K	10	19.61
PPM1K-DT	10	19.61
PPP1R13B	10	19.61
PPP1R36	10	19.61
PPP1R3E	10	19.61
PPP2R2C	10	19.61
PPP2R3C	10	19.61
PPP2R5C	10	19.61
PPP2R5E	10	19.61
PPP4R3A	10	19.61
PPP4R4	10	19.61
PRDM8	10	19.61
PRIMA1	10	19.61
PRKCH	10	19.61
PRKD1	10	19.61	fusion
PRKG2	10	19.61
PRKG2-AS1	10	19.61
PRMT5	10	19.61
PRMT5-AS1	10	19.61
PRMT9	10	19.61
PRODH	10	19.61
PROM1	10	19.61
PRORP	10	19.61
PROX2	10	19.61
PRPF39	10	19.61
PRR14L	10	19.61
PSAPL1	10	19.61
PSEN1	10	19.61
PSLNR	10	19.61
PSMA3	10	19.61
PSMA3-AS1	10	19.61
PSMA6	10	19.61
PSMB11	10	19.61
PSMB5	10	19.61
PSMC1	10	19.61
PSMC6	10	19.61
PSME1	10	19.61
PSME2	10	19.61
PTCSC3	10	19.61
PTGDR	10	19.61
PTGER2	10	19.61
PTGR2	10	19.61
PTPN13	10	19.61	TSG
PTPN21	10	19.61
PTTG2	10	19.61
PYGL	10	19.61
PYURF	10	19.61
QDPR	10	19.61
RAB15	10	19.61
RAB28	10	19.61
RAB2B	10	19.61
RAB33B	10	19.61
RAB33B-AS1	10	19.61
RABGGTA	10	19.61
RAD51B	10	19.61
RALGAPA1	10	19.61
RANBP1	10	19.61
RASGEF1B	10	19.61
RASL10A	10	19.61
RBM23	10	19.61
RBM25	10	19.61
RBM47	10	19.61
RBPJ	10	19.61
RCOR1	10	19.61
RD3L	10	19.61
RDH11	10	19.61
RDH12	10	19.61
REC8	10	19.61
REELD1	10	19.61
RELL1	10	19.61
REM2	10	19.61
RFPL1	10	19.61
RFPL1S	10	19.61
RGS12	10	19.61
RGS6	10	19.61
RHBDD3	10	19.61
RHOH	10	19.61
RHOJ	10	19.61
RIMBP3B	10	19.61
RIMBP3C	10	19.61
RIN3	10	19.61
RIOX1	10	19.61
RIPK3	10	19.61
RN7SL1	10	19.61
RN7SL2	10	19.61
RN7SL3	10	19.61
RNASE1	10	19.61
RNASE10	10	19.61
RNASE11	10	19.61
RNASE12	10	19.61
RNASE13	10	19.61
RNASE2	10	19.61
RNASE3	10	19.61
RNASE4	10	19.61
RNASE6	10	19.61
RNASE7	10	19.61
RNASE8	10	19.61
RNASE9	10	19.61
RNF150	10	19.61
RNF185	10	19.61
RNF212	10	19.61
RNF212B	10	19.61
RNF215	10	19.61
RNF31	10	19.61
RNF4	10	19.61
RPGRIP1	10	19.61
RPL10L	10	19.61
RPL13AP3	10	19.61
RPL36AL	10	19.61
RPPH1	10	19.61
RPS29	10	19.61
RPS6KA5	10	19.61
RPS6KL1	10	19.61
RTL1	10	19.61
RTL10	10	19.61
RTN1	10	19.61
RTN4R	10	19.61
RTRAF	10	19.61
S100P	10	19.61
SALL2	10	19.61
SALRNA1	10	19.61
SAMD15	10	19.61
SAMD4A	10	19.61
SAV1	10	19.61
SCARF2	10	19.61
SCARNA13	10	19.61
SCARNA22	10	19.61
SCD5	10	19.61
SCFD1	10	19.61
SCLT1	10	19.61
SCOC	10	19.61
SCOC-AS1	10	19.61
SDC4P	10	19.61
SDR39U1	10	19.61
SEC14L2	10	19.61
SEC14L3	10	19.61
SEC14L4	10	19.61
SEC14L6	10	19.61
SEC23A	10	19.61
SEC23A-AS1	10	19.61
SEC31A	10	19.61
SEL1L	10	19.61
SEL1L3	10	19.61
SELENOM	10	19.61
SEPSECS	10	19.61
SEPSECS-AS1	10	19.61
SEPT5-GP1BB	10	19.61
SEPTIN5	10	19.61
SERPINA1	10	19.61
SERPINA10	10	19.61
SERPINA11	10	19.61
SERPINA12	10	19.61
SERPINA13P	10	19.61
SERPINA2	10	19.61
SERPINA3	10	19.61
SERPINA4	10	19.61
SERPINA5	10	19.61
SERPINA6	10	19.61
SERPINA9	10	19.61
SERPIND1	10	19.61
SETD3	10	19.61
SETD7	10	19.61
SF3A1	10	19.61
SFI1	10	19.61
SFTA3	10	19.61
SGPP1	10	19.61
SH3BP2	10	19.61
SH3TC1	10	19.61
SHISA3	10	19.61
SIPA1L1	10	19.61
SIVA1	10	19.61
SIX1	10	19.61	oncogene
SIX4	10	19.61
SIX6	10	19.61
SLBP	10	19.61
SLC10A1	10	19.61
SLC10A6	10	19.61
SLC10A7	10	19.61
SLC22A17	10	19.61
SLC24A4	10	19.61
SLC25A1	10	19.61
SLC25A18	10	19.61
SLC25A21	10	19.61
SLC25A21-AS1	10	19.61
SLC25A29	10	19.61
SLC25A31	10	19.61
SLC25A47	10	19.61
SLC26A1	10	19.61
SLC2A9	10	19.61
SLC30A9	10	19.61
SLC34A2	10	19.61
SLC35E4	10	19.61
SLC35F4	10	19.61
SLC38A6	10	19.61
SLC39A2	10	19.61
SLC39A9	10	19.61
SLC49A3	10	19.61
SLC7A11	10	19.61
SLC7A11-AS1	10	19.61
SLC7A4	10	19.61
SLC7A7	10	19.61
SLC7A8	10	19.61
SLC8A3	10	19.61
SLIRP	10	19.61
SLIT2	10	19.61
SLIT2-IT1	10	19.61
SMAD1	10	19.61
SMAD1-AS1	10	19.61
SMAD1-AS2	10	19.61
SMARCA5	10	19.61
SMARCA5-AS1	10	19.61
SMARCAD1	10	19.61
SMIM20	10	19.61
SMOC1	10	19.61
SMTN	10	19.61
SNAP29	10	19.61
SNAPC1	10	19.61
SNCA	10	19.61
SNCA-AS1	10	19.61
SNHG10	10	19.61
SNHG27	10	19.61
SNORA101B	10	19.61
SNORA11B	10	19.61
SNORA28	10	19.61
SNORA75B	10	19.61
SNORA77B	10	19.61
SNORA79	10	19.61
SNORA79B	10	19.61
SNORA89	10	19.61
SNORD112	10	19.61
SNORD113-1	10	19.61
SNORD113-2	10	19.61
SNORD113-3	10	19.61
SNORD113-4	10	19.61
SNORD113-5	10	19.61
SNORD113-6	10	19.61
SNORD113-7	10	19.61
SNORD113-8	10	19.61
SNORD113-9	10	19.61
SNORD114-1	10	19.61
SNORD114-10	10	19.61
SNORD114-11	10	19.61
SNORD114-12	10	19.61
SNORD114-13	10	19.61
SNORD114-14	10	19.61
SNORD114-15	10	19.61
SNORD114-16	10	19.61
SNORD114-17	10	19.61
SNORD114-18	10	19.61
SNORD114-19	10	19.61
SNORD114-2	10	19.61
SNORD114-20	10	19.61
SNORD114-21	10	19.61
SNORD114-22	10	19.61
SNORD114-23	10	19.61
SNORD114-24	10	19.61
SNORD114-25	10	19.61
SNORD114-26	10	19.61
SNORD114-27	10	19.61
SNORD114-28	10	19.61
SNORD114-29	10	19.61
SNORD114-3	10	19.61
SNORD114-30	10	19.61
SNORD114-31	10	19.61
SNORD114-4	10	19.61
SNORD114-5	10	19.61
SNORD114-6	10	19.61
SNORD114-7	10	19.61
SNORD114-8	10	19.61
SNORD114-9	10	19.61
SNORD125	10	19.61
SNORD126	10	19.61
SNORD127	10	19.61
SNORD143	10	19.61
SNORD144	10	19.61
SNORD162	10	19.61
SNORD169	10	19.61
SNORD3P3	10	19.61
SNORD56B	10	19.61
SNORD8	10	19.61
SNORD9	10	19.61
SNW1	10	19.61
SNX6	10	19.61
SOCS4	10	19.61
SOD3	10	19.61
SORCS2	10	19.61
SOS2	10	19.61
SPARCL1	10	19.61
SPATA5	10	19.61
SPATA7	10	19.61
SPON2	10	19.61
SPP1	10	19.61
SPRY1	10	19.61
SPTB	10	19.61
SPTLC2	10	19.61
SPTSSA	10	19.61
SRP54	10	19.61
SRP54-AS1	10	19.61
SRSF5	10	19.61
SSTR1	10	19.61
STIM2	10	19.61
STIM2-AS1	10	19.61
STK32B	10	19.61
STON2	10	19.61
STRN3	10	19.61
STX18	10	19.61
STX18-AS1	10	19.61
STX18-IT1	10	19.61
STXBP6	10	19.61
STYX	10	19.61
SUPT16H	10	19.61
SUSD6	10	19.61
SYNDIG1L	10	19.61
SYNE2	10	19.61
SYNE3	10	19.61
SYNJ2BP	10	19.61
SYNJ2BP-COX16	10	19.61
SYT16	10	19.61
TACC3	10	19.61
TADA2B	10	19.61
TANGO2	10	19.61
TAPT1	10	19.61
TAPT1-AS1	10	19.61
TBC1D10A	10	19.61
TBC1D14	10	19.61
TBC1D19	10	19.61
TBC1D9	10	19.61
TBPL2	10	19.61
TBX1	10	19.61
TC2N	10	19.61
TCL1A	10	19.61
TCL1B	10	19.61
TCL6	10	19.61
TCN2	10	19.61
TDP1	10	19.61
TDRD9	10	19.61
TECPR2	10	19.61
TEDC1	10	19.61
TEP1	10	19.61
TEX21P	10	19.61
TEX22	10	19.61
TGFB3	10	19.61
TGM1	10	19.61
THAP7	10	19.61
THAP7-AS1	10	19.61
THAP9	10	19.61
THAP9-AS1	10	19.61
THOC5	10	19.61
THTPA	10	19.61
TIGD2	10	19.61
TIMM9	10	19.61
TINF2	10	19.61
TM9SF1	10	19.61
TMED10	10	19.61
TMED11P	10	19.61
TMED8	10	19.61
TMEM121	10	19.61
TMEM121B	10	19.61
TMEM128	10	19.61
TMEM129	10	19.61
TMEM150C	10	19.61
TMEM175	10	19.61
TMEM179	10	19.61
TMEM184C	10	19.61
TMEM191A	10	19.61
TMEM191C	10	19.61
TMEM229B	10	19.61
TMEM251	10	19.61
TMEM253	10	19.61
TMEM260	10	19.61
TMEM271	10	19.61
TMEM30B	10	19.61
TMEM33	10	19.61
TMEM63C	10	19.61
TMX1	10	19.61
TNFAIP2	10	19.61
TNIP2	10	19.61
TNRC18P1	10	19.61
TOGARAM1	10	19.61
TOMM20L	10	19.61
TOX4	10	19.61
TPPP2	10	19.61
TPTEP1	10	19.61
TRAF3	10	19.61
TRAPPC6B	10	19.61
TRIM9	10	19.61
TRIP11	10	19.61
TRMT2A	10	19.61
TRMT44	10	19.61
TRMT5	10	19.61
TRMT61A	10	19.61
TSHR	10	19.61
TSSK2	10	19.61
TSSK4	10	19.61
TTC28	10	19.61
TTC29	10	19.61
TTC5	10	19.61
TTC6	10	19.61
TTC7B	10	19.61
TTC8	10	19.61
TTC9	10	19.61
TTLL5	10	19.61
TUBA3FP	10	19.61
TUBA8	10	19.61
TUG1	10	19.61
TUNAR	10	19.61
TXNDC16	10	19.61
TXNRD2	10	19.61
UBE2L3	10	19.61
UBR7	10	19.61
UCHL1	10	19.61
UCHL1-AS1	10	19.61
UCP1	10	19.61
UFD1	10	19.61
UNC5C	10	19.61
UNC79	10	19.61
UQCR10	10	19.61
USP17L24	10	19.61
USP17L25	10	19.61
USP17L26	10	19.61
USP17L27	10	19.61
USP17L28	10	19.61
USP17L29	10	19.61
USP17L30	10	19.61
USP17L5	10	19.61
USP17L6P	10	19.61
USP17L9P	10	19.61
USP38	10	19.61
UVSSA	10	19.61
VASH1	10	19.61
VASH1-AS1	10	19.61
VCPKMT	10	19.61
VIPAS39	10	19.61
VRK1	10	19.61
VRTN	10	19.61
VSX2	10	19.61
VTI1B	10	19.61
WARS1	10	19.61
WDFY3	10	19.61
WDFY3-AS2	10	19.61
WDHD1	10	19.61
WDR1	10	19.61
WDR20	10	19.61
WDR25	10	19.61
WDR89	10	19.61
WFS1	10	19.61
XBP1	10	19.61
XKR3	10	19.61
XRCC3	10	19.61
YIPF7	10	19.61
YLPM1	10	19.61
YY1	10	19.61
ZBTB1	10	19.61
ZBTB25	10	19.61
ZBTB42	10	19.61
ZBTB49	10	19.61
ZC2HC1C	10	19.61
ZC3H14	10	19.61
ZCCHC4	10	19.61
ZDHHC22	10	19.61
ZDHHC8	10	19.61
ZFHX2	10	19.61
ZFP36L1	10	19.61
ZFYVE1	10	19.61
ZFYVE21	10	19.61
ZFYVE26	10	19.61
ZFYVE28	10	19.61
ZMAT5	10	19.61
ZNF141	10	19.61
ZNF219	10	19.61
ZNF330	10	19.61
ZNF410	10	19.61
ZNF518B	10	19.61
ZNF595	10	19.61
ZNF718	10	19.61
ZNF721	10	19.61
ZNF732	10	19.61
ZNF74	10	19.61
ZNF827	10	19.61
ZNF839	10	19.61
ZNF876P	10	19.61
ZNRF3	10	19.61
ZNRF3-AS1	10	19.61
ADH1A	9	17.65
ADH1B	9	17.65
ADH1C	9	17.65
ADH4	9	17.65
ADH5	9	17.65
ADH6	9	17.65
ADH7	9	17.65
ADORA2A	9	17.65
ADORA2A-AS1	9	17.65
AIMP1	9	17.65
ALPK1	9	17.65
ANK2	9	17.65
ANXA3	9	17.65
ANXA5	9	17.65
AP1AR	9	17.65
ARHGEF38	9	17.65
ARHGEF38-IT1	9	17.65
ARSJ	9	17.65
ASPHD2	9	17.65
BANK1	9	17.65
BBS7	9	17.65
BCR	9	17.65
BCRP3	9	17.65
BDH2	9	17.65
BMP2K	9	17.65
BMS1P20	9	17.65
C22orf15	9	17.65
C4orf17	9	17.65
C4orf3	9	17.65
C4orf54	9	17.65
CABIN1	9	17.65
CAMK2D	9	17.65
CASP6	9	17.65
CCDC116	9	17.65
CCNA2	9	17.65
CENPE	9	17.65
CEP170P1	9	17.65
CES5AP1	9	17.65
CFI	9	17.65
CHCHD10	9	17.65
CHEK2P2	9	17.65
CISD2	9	17.65
CNOT6L	9	17.65
COL25A1	9	17.65
COL25A1-DT	9	17.65
CRYBA4	9	17.65
CRYBB1	9	17.65
CRYBB2	9	17.65
CRYBB2P1	9	17.65
CRYBB3	9	17.65
CWH43	9	17.65
CXXC4	9	17.65
CXXC4-AS1	9	17.65
CYP2U1	9	17.65
CYP2U1-AS1	9	17.65
DAPP1	9	17.65
DDIT4L	9	17.65
DDT	9	17.65
DDTL	9	17.65
DERL3	9	17.65
DKK2	9	17.65
DNAJB14	9	17.65
DRICH1	9	17.65
EGF	9	17.65
EIF4E	9	17.65
ELOVL6	9	17.65
EMCN	9	17.65
ENPEP	9	17.65
ETNPPL	9	17.65
EXOSC9	9	17.65
FABP2	9	17.65
FAM230A	9	17.65
FAM230E	9	17.65
FAM230I	9	17.65
FAM230J	9	17.65
FAM241A	9	17.65
FBXW4P1	9	17.65
FLJ20021	9	17.65
FNTA	9	17.65
FRAS1	9	17.65
FRYL	9	17.65
GAR1	9	17.65
GGT1	9	17.65
GGT3P	9	17.65
GGT5	9	17.65
GGTLC2	9	17.65
GIMD1	9	17.65
GNAZ	9	17.65
GRK3	9	17.65
GSTCD	9	17.65
GSTCD-AS1	9	17.65
GSTT2	9	17.65
GSTT2B	9	17.65
GSTT4	9	17.65
GSTTP2	9	17.65
GTF2IP12	9	17.65
GUCD1	9	17.65
GUSBP11	9	17.65
H2AZ1	9	17.65
H2AZ1-DT	9	17.65
HADH	9	17.65
HGSNAT	9	17.65
HPS4	9	17.65
IGLL1	9	17.65
IGLL3P	9	17.65
IGLL5	9	17.65
INTS12	9	17.65
KAT6A	9	17.65	oncogene, fusion
KIAA1671	9	17.65
KIAA1671-AS1	9	17.65
LAMTOR3	9	17.65
LARP7	9	17.65
LEF1	9	17.65
LEF1-AS1	9	17.65
LINC01061	9	17.65
LINC01094	9	17.65
LINC01216	9	17.65
LINC01365	9	17.65
LINC01378	9	17.65
LINC01422	9	17.65
LINC01638	9	17.65
LINC01659	9	17.65
LINC02173	9	17.65
LINC02197	9	17.65
LINC02262	9	17.65
LINC02263	9	17.65
LINC02264	9	17.65
LINC02267	9	17.65
LINC02428	9	17.65
LINC02502	9	17.65
LINC02554	9	17.65
LINC02556	9	17.65
LL22NC03-63E9.3	9	17.65
LOC100507053	9	17.65
LOC100507599	9	17.65
LOC101929353	9	17.65
LOC101929577	9	17.65
LOC101929621	9	17.65
LOC101929762	9	17.65
LOC102723704	9	17.65
LOC105372977	9	17.65
LOC105377342	9	17.65
LOC105377621	9	17.65
LOC107985532	9	17.65
LOC107986192	9	17.65
LOC110091768	9	17.65
LOC284898	9	17.65
LOC729218	9	17.65
LRIT3	9	17.65
LRP5L	9	17.65
LRRC75B	9	17.65
MACROD2	9	17.65
MACROD2-AS1	9	17.65
MAD2L1	9	17.65
MANBA	9	17.65
MAPK1	9	17.65
MCUB	9	17.65
METAP1	9	17.65
METTL14	9	17.65
METTL14-DT	9	17.65
MIAT	9	17.65
MIATNB	9	17.65
MIF	9	17.65
MIF-AS1	9	17.65
MIR1243	9	17.65
MIR1244-1	9	17.65
MIR1244-2	9	17.65
MIR1244-3	9	17.65
MIR1244-4	9	17.65
MIR1255A	9	17.65
MIR130B	9	17.65
MIR1973	9	17.65
MIR297	9	17.65
MIR301B	9	17.65
MIR302A	9	17.65
MIR302B	9	17.65
MIR302C	9	17.65
MIR302CHG	9	17.65
MIR302D	9	17.65
MIR3199-1	9	17.65
MIR3199-2	9	17.65
MIR367	9	17.65
MIR3684	9	17.65
MIR548J	9	17.65
MIR5571	9	17.65
MIR576	9	17.65
MIR577	9	17.65
MIR650	9	17.65
MIR6817	9	17.65
MIR8066	9	17.65
MIR8082	9	17.65
MMP11	9	17.65
MN1	9	17.65	oncogene, fusion
MRPL1	9	17.65
MTTP	9	17.65
MYO18B	9	17.65
MYOZ2	9	17.65
NDNF	9	17.65
NDST3	9	17.65
NDST4	9	17.65
NEUROG2	9	17.65
NEUROG2-AS1	9	17.65
NFKB1	9	17.65
NIPAL1	9	17.65
NPNT	9	17.65
OCIAD1	9	17.65
OCIAD1-AS1	9	17.65
OCIAD2	9	17.65
OSTC	9	17.65
PANCR	9	17.65
PAPSS1	9	17.65
PAQR3	9	17.65
PCAT14	9	17.65
PCNAP1	9	17.65
PDE5A	9	17.65
PITPNB	9	17.65
PITX2	9	17.65
PIWIL3	9	17.65
PLA2G12A	9	17.65
POM121L10P	9	17.65
POM121L1P	9	17.65
POM121L9P	9	17.65
POMK	9	17.65
POTEA	9	17.65
PP12613	9	17.65
PPA2	9	17.65
PPIL2	9	17.65
PPM1F	9	17.65
PPM1F-AS1	9	17.65
PPP3CA	9	17.65
PRAME	9	17.65
PRAMENP	9	17.65
PRDM5	9	17.65
PRSS12	9	17.65
QRFPR	9	17.65
RAB36	9	17.65
RAP1GDS1	9	17.65	oncogene, fusion
RGL4	9	17.65
RPL34	9	17.65
RPL34-DT	9	17.65
RRH	9	17.65
RSPH14	9	17.65
SDF2L1	9	17.65
SEC24B	9	17.65
SEC24B-AS1	9	17.65
SEC24D	9	17.65
SEPTIN7P14	9	17.65
SEZ6L	9	17.65
SGMS2	9	17.65
SGSM1	9	17.65
SLAIN2	9	17.65
SLC10A4	9	17.65
SLC2A11	9	17.65
SLC39A8	9	17.65
SLC9B1	9	17.65
SLC9B2	9	17.65
SMARCB1	9	17.65
SMIM43	9	17.65
SNHG8	9	17.65
SNORA101A	9	17.65
SNORA24	9	17.65
SNORD161	9	17.65
SNRPD3	9	17.65
SPECC1L	9	17.65
SPECC1L-ADORA2A	9	17.65
SRRD	9	17.65
STPG2	9	17.65
STPG2-AS1	9	17.65
SUSD2	9	17.65
SYNPO2	9	17.65
TACR3	9	17.65
TBCK	9	17.65
TEC	9	17.65
TET2	9	17.65	TSG
TET2-AS1	9	17.65
TFIP11	9	17.65
TIFA	9	17.65
TMEM211	9	17.65
TNIP3	9	17.65
TOP1P2	9	17.65
TOP3B	9	17.65
TPST2	9	17.65
TRAM1L1	9	17.65
TRMT10A	9	17.65
TRPC3	9	17.65
TSPAN5	9	17.65
TTC28-AS1	9	17.65
TXK	9	17.65
UBE2D3	9	17.65
UBE2D3-AS1	9	17.65
UGT8	9	17.65
UPB1	9	17.65
USP17L10	9	17.65
USP17L11	9	17.65
USP17L12	9	17.65
USP17L13	9	17.65
USP17L15	9	17.65
USP17L17	9	17.65
USP17L18	9	17.65
USP17L19	9	17.65
USP17L20	9	17.65
USP17L21	9	17.65
USP17L22	9	17.65
USP53	9	17.65
VPREB1	9	17.65
VPREB3	9	17.65
YDJC	9	17.65
YPEL1	9	17.65
ZAR1	9	17.65
ZDHHC8P1	9	17.65
ZGRF1	9	17.65
ZNF280A	9	17.65
ZNF280B	9	17.65
ZNF70	9	17.65
ACSL5	8	15.69
ACTR1A	8	15.69
ADAM33	8	15.69
ADD3	8	15.69
ADD3-AS1	8	15.69
ADRA1D	8	15.69
ADRA2A	8	15.69
ANGPT4	8	15.69
AP3M2	8	15.69
AP5S1	8	15.69
APC	8	15.69	TSG
ARL3	8	15.69
ARMH3	8	15.69
AS3MT	8	15.69
ATP5MD	8	15.69
ATRN	8	15.69
AVP	8	15.69
BANF2	8	15.69
BBIP1	8	15.69
BFSP1	8	15.69
BMP2	8	15.69
BORCS7	8	15.69
BORCS7-ASMT	8	15.69
BTBD3	8	15.69
BTRC	8	15.69
C10orf95	8	15.69
C20orf141	8	15.69
C20orf194	8	15.69
C20orf202	8	15.69
C20orf27	8	15.69
C20orf96	8	15.69
CALHM1	8	15.69
CALHM2	8	15.69
CALHM3	8	15.69
CAMK4	8	15.69
CASC20	8	15.69
CCNG2	8	15.69
CCNI	8	15.69
CDC25B	8	15.69
CDS2	8	15.69
CENPB	8	15.69
CFAP43	8	15.69
CFAP58	8	15.69
CFAP58-DT	8	15.69
CHGB	8	15.69
CHRNA6	8	15.69
CHRNB3	8	15.69
CNNM2	8	15.69
COL17A1	8	15.69
CPXM1	8	15.69
CRLS1	8	15.69
CSNK2A1	8	15.69
CUEDC2	8	15.69
CXCL13	8	15.69
CYP17A1	8	15.69
DCP2	8	15.69
DDRGK1	8	15.69
DEFB125	8	15.69
DEFB126	8	15.69
DEFB127	8	15.69
DEFB128	8	15.69
DEFB129	8	15.69
DEFB132	8	15.69
DKK4	8	15.69
DPCD	8	15.69
DSTN	8	15.69
DUSP5	8	15.69
DZANK1	8	15.69
EBF4	8	15.69
EFNA5	8	15.69
ELOVL3	8	15.69
EPB41L4A	8	15.69
EPB41L4A-AS1	8	15.69
EPB41L4A-DT	8	15.69
ESF1	8	15.69
FAM110A	8	15.69
FASTKD5	8	15.69
FBXL15	8	15.69
FBXL17	8	15.69
FBXW4	8	15.69
FER	8	15.69
FERMT1	8	15.69
FGF8	8	15.69
FKBP1A	8	15.69
FKBP1A-SDCBP2	8	15.69
FLRT3	8	15.69
FTMT	8	15.69
GBF1	8	15.69
GFRA4	8	15.69
GGTLC3	8	15.69
GIN1	8	15.69
GNRH2	8	15.69
GPAM	8	15.69
GPCPD1	8	15.69
GSTO1	8	15.69
GSTO2	8	15.69
GTF2H2	8	15.69
GTF2H2B	8	15.69
GTF2H2C	8	15.69
GTF2H2C_2	8	15.69
GUCY2GP	8	15.69
GUSBP1	8	15.69
GUSBP14	8	15.69
GUSBP15	8	15.69
GUSBP16	8	15.69
GUSBP17	8	15.69
GUSBP3	8	15.69
HEAT2	8	15.69
HIF1AN	8	15.69
HOOK3	8	15.69	fusion
HPS6	8	15.69
HSPA12B	8	15.69
IDH3B	8	15.69
IKBKB	8	15.69
INA	8	15.69
ISM1	8	15.69
ISM1-AS1	8	15.69
ITPA	8	15.69
ITPRIP	8	15.69
ITPRIP-AS1	8	15.69
JAG1	8	15.69
KAT14	8	15.69
KAZALD1	8	15.69
KCNIP2	8	15.69
KCNIP2-AS1	8	15.69
KCNN2	8	15.69
KIF16B	8	15.69
KIZ	8	15.69
KIZ-AS1	8	15.69
LBX1	8	15.69
LBX1-AS1	8	15.69
LDB1	8	15.69
LINC00237	8	15.69
LINC00491	8	15.69
LINC00492	8	15.69
LINC00654	8	15.69
LINC00658	8	15.69
LINC00687	8	15.69
LINC00851	8	15.69
LINC01023	8	15.69
LINC01428	8	15.69
LINC01433	8	15.69
LINC01435	8	15.69
LINC01514	8	15.69
LINC01706	8	15.69
LINC01713	8	15.69
LINC01722	8	15.69
LINC01723	8	15.69
LINC01729	8	15.69
LINC01730	8	15.69
LINC01751	8	15.69
LINC01752	8	15.69
LINC01950	8	15.69
LINC02115	8	15.69
LINC02200	8	15.69
LINC02201	8	15.69
LINC02620	8	15.69
LINC02624	8	15.69
LINC02627	8	15.69
LINC02681	8	15.69
LINC02871	8	15.69
LOC100289473	8	15.69
LOC100505841	8	15.69
LOC101927023	8	15.69
LOC101927357	8	15.69
LOC101929413	8	15.69
LOC101929599	8	15.69
LOC101929897	8	15.69
LOC102467216	8	15.69
LOC102606466	8	15.69
LOC105372493	8	15.69
LOC105378479	8	15.69
LOC105379152	8	15.69
LOC105379393	8	15.69
LOC107984265	8	15.69
LOC339593	8	15.69
LOC388780	8	15.69
LOC441081	8	15.69
LOC613266	8	15.69
LOC643406	8	15.69
LOX	8	15.69
LRRN4	8	15.69
LZTS2	8	15.69
LZTS3	8	15.69
MACIR	8	15.69
MACROD2-IT1	8	15.69
MAVS	8	15.69
MCC	8	15.69
MCM8	8	15.69
MCM8-AS1	8	15.69
MFSD13A	8	15.69
MGC32805	8	15.69
MGME1	8	15.69
MIR103A2	8	15.69
MIR103B2	8	15.69
MIR1292	8	15.69
MIR1307	8	15.69
MIR146B	8	15.69
MIR3158-1	8	15.69
MIR3158-2	8	15.69
MIR3192	8	15.69
MIR4469	8	15.69
MIR4482	8	15.69
MIR4680	8	15.69
MIR548E	8	15.69
MIR608	8	15.69
MIR609	8	15.69
MIR6715A	8	15.69
MIR6715B	8	15.69
MIR6869	8	15.69
MIR8062	8	15.69
MIR936	8	15.69
MRPL43	8	15.69
MRPS26	8	15.69
MXI1	8	15.69
NAIP	8	15.69
NDUFB8	8	15.69
NEURL1	8	15.69
NEURL1-AS1	8	15.69
NFKB2	8	15.69
NOLC1	8	15.69
NOP56	8	15.69
NPM3	8	15.69
NREP	8	15.69
NREP-AS1	8	15.69
NRSN2	8	15.69
NRSN2-AS1	8	15.69
NSFL1C	8	15.69
NT5C2	8	15.69
NUDT12	8	15.69
OCLNP1	8	15.69
OGA	8	15.69
OLMALINC	8	15.69
OTOR	8	15.69
OVOL2	8	15.69
OXT	8	15.69
PAM	8	15.69
PANK2	8	15.69
PAX2	8	15.69
PCED1A	8	15.69
PCGF6	8	15.69
PCNA	8	15.69
PCNA-AS1	8	15.69
PCSK2	8	15.69
PDCD11	8	15.69
PDCD4	8	15.69
PDCD4-AS1	8	15.69
PDYN	8	15.69
PDYN-AS1	8	15.69
PDZD7	8	15.69
PET117	8	15.69
PI4KAP1	8	15.69
PITX3	8	15.69
PLAT	8	15.69
POLB	8	15.69
POLL	8	15.69
POLR3F	8	15.69
PPIC	8	15.69
PPIP5K2	8	15.69
PPRC1	8	15.69
PRDM6	8	15.69
PRND	8	15.69
PRNP	8	15.69
PRNT	8	15.69
PROKR2	8	15.69
PSD	8	15.69
PSMF1	8	15.69
PTPRA	8	15.69
RAB9BP1	8	15.69
RAD21L1	8	15.69
RALGAPA2	8	15.69
RASSF2	8	15.69
RBCK1	8	15.69
RBM20	8	15.69
REEP5	8	15.69
RIN2	8	15.69
RNF170	8	15.69
RNF24	8	15.69
RPARP-AS1	8	15.69
RPEL1	8	15.69
RPL13AP6	8	15.69
RRBP1	8	15.69
RSPO4	8	15.69
SCRT2	8	15.69
SDCBP2	8	15.69
SDCBP2-AS1	8	15.69
SEC31B	8	15.69
SEMA4G	8	15.69
SEPTIN11	8	15.69
SERF1A	8	15.69
SERF1B	8	15.69
SFR1	8	15.69
SFXN2	8	15.69
SFXN3	8	15.69
SH3PXD2A	8	15.69
SH3PXD2A-AS1	8	15.69
SHLD1	8	15.69
SHOC2	8	15.69
SIGLEC1	8	15.69
SIRPA	8	15.69
SIRPB1	8	15.69
SIRPB2	8	15.69
SIRPB3P	8	15.69
SIRPD	8	15.69
SIRPG	8	15.69
SIRPG-AS1	8	15.69
SLC20A2	8	15.69
SLC23A2	8	15.69
SLC24A3	8	15.69
SLC24A3-AS1	8	15.69
SLC4A11	8	15.69
SLC52A3	8	15.69
SLCO6A1	8	15.69
SLF2	8	15.69
SLK	8	15.69
SMC3	8	15.69
SMIM19	8	15.69
SMN1	8	15.69
SMN2	8	15.69
SMNDC1	8	15.69
SMOX	8	15.69
SNCAIP	8	15.69
SNORA13	8	15.69
SNORA51	8	15.69
SNORD110	8	15.69
SNORD119	8	15.69
SNORD13B-1	8	15.69
SNORD13B-2	8	15.69
SNORD17	8	15.69
SNORD56	8	15.69
SNORD57	8	15.69
SNORD86	8	15.69
SNPH	8	15.69
SNRPB	8	15.69
SNRPB2	8	15.69
SNX2	8	15.69
SNX24	8	15.69
SNX5	8	15.69
SORCS1	8	15.69
SORCS3	8	15.69
SORCS3-AS1	8	15.69
SOX12	8	15.69
SPEF1	8	15.69
SPTLC3	8	15.69
SRFBP1	8	15.69
SRP19	8	15.69
SRXN1	8	15.69
STARD4	8	15.69
STARD4-AS1	8	15.69
STK35	8	15.69
STN1	8	15.69
SUFU	8	15.69
TAF5	8	15.69
TASP1	8	15.69
TBC1D20	8	15.69
TCF15	8	15.69
TECTB	8	15.69
TGM3	8	15.69
TGM6	8	15.69
THAP1	8	15.69
TLX1	8	15.69
TLX1NB	8	15.69
TMC2	8	15.69
TMEM191B	8	15.69
TMEM230	8	15.69
TMEM239	8	15.69
TMEM74B	8	15.69
TRIB3	8	15.69
TRIM8	8	15.69
TRMT6	8	15.69
TSSK1B	8	15.69
TWNK	8	15.69
UBOX5	8	15.69
UBOX5-AS1	8	15.69
VDAC3	8	15.69
VPS16	8	15.69
VTI1A	8	15.69
WBP1L	8	15.69
WDR36	8	15.69
WNT8B	8	15.69
XPNPEP1	8	15.69
XRN2	8	15.69
YTHDC2	8	15.69
ZCCHC3	8	15.69
ZDHHC6	8	15.69
ZNF133	8	15.69
ZNF343	8	15.69
ZNF474	8	15.69
AADACL3	7	13.73
AADACL4	7	13.73
ABCC2	7	13.73
ACSM6	7	13.73
ACTG1P20	7	13.73
ACTL8	7	13.73
ADAMTS19	7	13.73
ADAMTS19-AS1	7	13.73
ADGRL3	7	13.73
ADGRL3-AS1	7	13.73
AGMAT	7	13.73
AGTRAP	7	13.73
AHDC1	7	13.73
AK6	7	13.73
AKR7A2	7	13.73
AKR7A3	7	13.73
AKR7L	7	13.73
ALDH18A1	7	13.73
ALDH4A1	7	13.73
ALDH7A1	7	13.73
ALPL	7	13.73
ANGPTL7	7	13.73
ANKEF1	7	13.73
ANKRA2	7	13.73
ANKRD1	7	13.73
ANKRD2	7	13.73
AP3B1	7	13.73
AP3S1	7	13.73
ARHGAP19	7	13.73
ARHGAP19-SLIT1	7	13.73
ARHGEF10L	7	13.73	TSG
ARHGEF19	7	13.73
ARHGEF28	7	13.73
ARID1A	7	13.73	TSG, fusion
ARL14EPL	7	13.73
ARSB	7	13.73
ART3	7	13.73
ASAP3	7	13.73
ATG12	7	13.73
ATP13A2	7	13.73
ATP5IF1	7	13.73
AUNIP	7	13.73
AVPI1	7	13.73
BDP1	7	13.73
BHMT	7	13.73
BHMT2	7	13.73
BLNK	7	13.73
BLOC1S2	7	13.73
BTAF1	7	13.73
BTF3	7	13.73
C10orf62	7	13.73
C1QA	7	13.73
C1QB	7	13.73
C1QC	7	13.73
C1orf127	7	13.73
C1orf158	7	13.73
C1orf167	7	13.73
C1orf167-AS1	7	13.73
C1orf195	7	13.73
C1orf232	7	13.73
C5orf63	7	13.73
CA6	7	13.73
CAMK2N1	7	13.73
CAPZB	7	13.73
CARTPT	7	13.73
CASP9	7	13.73
CAST	7	13.73
CASZ1	7	13.73
CATSPER4	7	13.73
CC2D2B	7	13.73
CCDC112	7	13.73
CCDC125	7	13.73
CCDC158	7	13.73
CCDC192	7	13.73
CCNJ	7	13.73
CD164L2	7	13.73
CD52	7	13.73
CDA	7	13.73
CDC42	7	13.73
CDO1	7	13.73
CELA2A	7	13.73
CELA2B	7	13.73
CELA3A	7	13.73
CELA3B	7	13.73
CENPS	7	13.73
CENPS-CORT	7	13.73
CEP120	7	13.73
CEP55	7	13.73
CEP85	7	13.73
CFAP61	7	13.73
CHD1	7	13.73
CHSY3	7	13.73
CHUK	7	13.73
CLCN6	7	13.73
CLCNKA	7	13.73
CLCNKB	7	13.73
CLIC4	7	13.73
CLSTN1	7	13.73
CNKSR1	7	13.73
CNNM1	7	13.73
CNR2	7	13.73
COMMD10	7	13.73
CORT	7	13.73
COX15	7	13.73
CPEB3	7	13.73
CPLANE2	7	13.73
CPN1	7	13.73
CRNKL1	7	13.73
CROCC	7	13.73
CROCCP3	7	13.73
CRTAC1	7	13.73
CRYBG2	7	13.73
CSNK1G3	7	13.73
CTNNBIP1	7	13.73
CTRC	7	13.73
CTXN3	7	13.73
CUTC	7	13.73
CWF19L1	7	13.73
CXCL10	7	13.73
CXCL11	7	13.73
CXCL9	7	13.73
CYP26A1	7	13.73
CYP26C1	7	13.73
CYP2C18	7	13.73
CYP2C19	7	13.73
CYP2C8	7	13.73
CYP2C9	7	13.73
DDI2	7	13.73
DDOST	7	13.73
DFFA	7	13.73
DHDDS	7	13.73
DHDDS-AS1	7	13.73
DHRS3	7	13.73
DISP3	7	13.73
DMGDH	7	13.73
DMXL1	7	13.73
DNAJC16	7	13.73
DNAJC8	7	13.73
DNMBP	7	13.73
DNMBP-AS1	7	13.73
DNTT	7	13.73
DRAXIN	7	13.73
DTD1	7	13.73
DTD1-AS1	7	13.73
DTWD2	7	13.73
E2F2	7	13.73
ECE1	7	13.73
ECE1-AS1	7	13.73
EFHD2	7	13.73
EIF4G3	7	13.73
ELOA	7	13.73
ELOA-AS1	7	13.73
EMC1	7	13.73
EMC1-AS1	7	13.73
ENO1	7	13.73
ENO1-AS1	7	13.73
ENTPD1	7	13.73
ENTPD1-AS1	7	13.73
ENTPD7	7	13.73
EPB41	7	13.73
EPHA2	7	13.73
EPHA5	7	13.73
EPHA5-AS1	7	13.73
EPHA8	7	13.73
EPHB2	7	13.73
ERAP1	7	13.73
ERAP2	7	13.73
ERLIN1	7	13.73
EXOC6	7	13.73
EXOSC1	7	13.73
EXOSC10	7	13.73
EXOSC10-AS1	7	13.73
EXTL1	7	13.73
EYA3	7	13.73
FAM110D	7	13.73
FAM131C	7	13.73
FAM170A	7	13.73
FAM174A	7	13.73
FAM43B	7	13.73
FAM47E	7	13.73
FAM47E-STBD1	7	13.73
FAM76A	7	13.73
FBLIM1	7	13.73
FBN2	7	13.73
FBXO2	7	13.73
FBXO42	7	13.73
FBXO44	7	13.73
FBXO6	7	13.73
FCHO2	7	13.73
FCN3	7	13.73
FEM1C	7	13.73
FFAR4	7	13.73
FGFBP3	7	13.73
FGR	7	13.73
FHAD1	7	13.73
FHAD1-AS1	7	13.73
FLJ37453	7	13.73
FOXD1	7	13.73
FRA10AC1	7	13.73
FRAT1	7	13.73
FRAT2	7	13.73
FUCA1	7	13.73
GALE	7	13.73
GMEB1	7	13.73
GOLGA7B	7	13.73
GOT1	7	13.73
GPATCH3	7	13.73
GPN2	7	13.73
GPR157	7	13.73
GPR3	7	13.73
GRAMD2B	7	13.73
GRHL3	7	13.73
H6PD	7	13.73
HAO1	7	13.73
HECTD2	7	13.73
HECTD2-AS1	7	13.73
HELLS	7	13.73
HHEX	7	13.73
HMGCL	7	13.73
HMGN2	7	13.73
HNRNPCL1	7	13.73
HNRNPCL2	7	13.73
HNRNPCL3	7	13.73
HNRNPCL4	7	13.73
HNRNPR	7	13.73
HOGA1	7	13.73
HOMER1	7	13.73
HP1BP3	7	13.73
HPS1	7	13.73
HPSE2	7	13.73
HSD17B4	7	13.73
HSPB7	7	13.73
HSPG2	7	13.73
HTR1D	7	13.73
HTR6	7	13.73
HTR7	7	13.73
ID3	7	13.73	TSG
IDE	7	13.73
IFFO2	7	13.73
IFI6	7	13.73
IFNLR1	7	13.73
IGSF21	7	13.73
IL22RA1	7	13.73
INSM1	7	13.73
ISOC1	7	13.73
JMY	7	13.73
KAZN	7	13.73
KAZN-AS1	7	13.73
KDF1	7	13.73
KDM1A	7	13.73
KIAA2013	7	13.73
KIF11	7	13.73
KIF17	7	13.73
KIF1B	7	13.73
KLHDC7A	7	13.73
LACTBL1	7	13.73
LAMP5	7	13.73
LAMP5-AS1	7	13.73
LCOR	7	13.73
LDLRAD2	7	13.73
LDLRAP1	7	13.73
LGI1	7	13.73
LHFPL2	7	13.73
LIN28A	7	13.73
LINC00339	7	13.73
LINC00502	7	13.73
LINC00652	7	13.73
LINC00653	7	13.73
LINC00866	7	13.73
LINC00992	7	13.73
LINC01141	7	13.73
LINC01170	7	13.73
LINC01184	7	13.73
LINC01340	7	13.73
LINC01355	7	13.73
LINC01386	7	13.73
LINC01475	7	13.73
LINC01635	7	13.73
LINC01647	7	13.73
LINC01654	7	13.73
LINC01714	7	13.73
LINC01715	7	13.73
LINC01726	7	13.73
LINC01727	7	13.73
LINC01757	7	13.73
LINC01772	7	13.73
LINC01784	7	13.73
LINC01846	7	13.73
LINC01848	7	13.73
LINC01957	7	13.73
LINC02039	7	13.73
LINC02056	7	13.73
LINC02062	7	13.73
LINC02113	7	13.73
LINC02147	7	13.73
LINC02148	7	13.73
LINC02208	7	13.73
LINC02214	7	13.73
LINC02215	7	13.73
LINC02230	7	13.73
LINC02232	7	13.73
LINC02234	7	13.73
LINC02240	7	13.73
LINC02271	7	13.73
LINC02574	7	13.73
LINC02606	7	13.73
LINC02653	7	13.73
LINC02783	7	13.73
LINC02800	7	13.73
LINCADL	7	13.73
LIX1	7	13.73
LMNB1	7	13.73
LMNB1-DT	7	13.73
LNCTAM34A	7	13.73
LNPEP	7	13.73
LOC100133050	7	13.73
LOC100289230	7	13.73
LOC100506730	7	13.73
LOC101927078	7	13.73
LOC101927100	7	13.73
LOC101927190	7	13.73
LOC101927278	7	13.73
LOC101927421	7	13.73
LOC101927488	7	13.73
LOC101928163	7	13.73
LOC101928728	7	13.73
LOC101928924	7	13.73
LOC101929154	7	13.73
LOC101929710	7	13.73
LOC102467217	7	13.73
LOC102467226	7	13.73
LOC102503427	7	13.73
LOC102723665	7	13.73
LOC103344931	7	13.73
LOC105378430	7	13.73
LOC105378614	7	13.73
LOC105379030	7	13.73
LOC105379143	7	13.73
LOC117779438	7	13.73
LOC285638	7	13.73
LOC340090	7	13.73
LOC644215	7	13.73
LOC646471	7	13.73
LOXL4	7	13.73
LRRC38	7	13.73
LUZP1	7	13.73
LVRN	7	13.73
LYPLA2	7	13.73
LZIC	7	13.73
MACO1	7	13.73
MAD2L2	7	13.73
MAN1C1	7	13.73
MAN2A1	7	13.73
MAP1B	7	13.73
MAP3K6	7	13.73
MARCHF3	7	13.73
MARCHF5	7	13.73
MARK2P9	7	13.73
MARVELD1	7	13.73
MARVELD2	7	13.73
MASP2	7	13.73
MCCC2	7	13.73
MDS2	7	13.73
MED18	7	13.73
MEGF10	7	13.73
MFAP2	7	13.73
MFN2	7	13.73
MICOS10	7	13.73
MICOS10-NBL1	7	13.73
MIIP	7	13.73
MINAR2	7	13.73
MIR12130	7	13.73
MIR1256	7	13.73
MIR1287	7	13.73
MIR1290	7	13.73
MIR1976	7	13.73
MIR3085	7	13.73
MIR3115	7	13.73
MIR3157	7	13.73
MIR34A	7	13.73
MIR34AHG	7	13.73
MIR378F	7	13.73
MIR3917	7	13.73
MIR3972	7	13.73
MIR4253	7	13.73
MIR4295	7	13.73
MIR4418	7	13.73
MIR4425	7	13.73
MIR4450	7	13.73
MIR4460	7	13.73
MIR4632	7	13.73
MIR4633	7	13.73
MIR4684	7	13.73
MIR4685	7	13.73
MIR4695	7	13.73
MIR4803	7	13.73
MIR4804	7	13.73
MIR548AG1	7	13.73
MIR548AH	7	13.73
MIR548F3	7	13.73
MIR548P	7	13.73
MIR5697	7	13.73
MIR5706	7	13.73
MIR607	7	13.73
MIR6084	7	13.73
MIR6127	7	13.73
MIR6507	7	13.73
MIR6728	7	13.73
MIR6729	7	13.73
MIR6730	7	13.73
MIR6731	7	13.73
MIR6870	7	13.73
MIR7846	7	13.73
MKKS	7	13.73
MMS19	7	13.73
MORN4	7	13.73
MRPS27	7	13.73
MRTO4	7	13.73
MTFR1L	7	13.73
MTHFR	7	13.73
MTOR	7	13.73	oncogene
MTOR-AS1	7	13.73
MUL1	7	13.73
MYOF	7	13.73
MYOM3	7	13.73
NAA20	7	13.73
NAAA	7	13.73
NBL1	7	13.73
NBPF3	7	13.73
NCMAP	7	13.73
NCMAP-DT	7	13.73
NDUFAF5	7	13.73
NECAP2	7	13.73
NIPAL3	7	13.73
NKX2-2	7	13.73
NKX2-3	7	13.73
NKX2-4	7	13.73
NMNAT1	7	13.73
NOC3L	7	13.73
NPPA	7	13.73
NPPA-AS1	7	13.73
NPPB	7	13.73
NR0B2	7	13.73
NUDC	7	13.73
NUDT9P1	7	13.73
NUP54	7	13.73
OCLN	7	13.73
OPALIN	7	13.73
OPRD1	7	13.73
OTP	7	13.73
OTUD3	7	13.73
PADI1	7	13.73
PADI2	7	13.73
PADI3	7	13.73
PADI4	7	13.73
PADI6	7	13.73
PAFAH2	7	13.73
PAK5	7	13.73
PAQR7	7	13.73
PARAL1	7	13.73
PAX7	7	13.73	fusion
PCGF5	7	13.73
PCSK1	7	13.73
PDE6C	7	13.73
PDE8B	7	13.73
PDIK1L	7	13.73
PDLIM1	7	13.73
PDPN	7	13.73
PEX14	7	13.73
PGAM1	7	13.73
PGD	7	13.73
PGGT1B	7	13.73
PHACTR4	7	13.73
PHAX	7	13.73
PI4K2A	7	13.73
PIGV	7	13.73
PIK3AP1	7	13.73
PIK3CD	7	13.73
PIK3CD-AS1	7	13.73
PIK3CD-AS2	7	13.73
PINK1	7	13.73
PINK1-AS	7	13.73
PIPSL	7	13.73
PITHD1	7	13.73
PJA2	7	13.73
PKD2L1	7	13.73
PLA2G2A	7	13.73
PLA2G2C	7	13.73
PLA2G2D	7	13.73
PLA2G2E	7	13.73
PLA2G2F	7	13.73
PLA2G5	7	13.73
PLCB1	7	13.73
PLCB1-IT1	7	13.73
PLCB4	7	13.73
PLCE1	7	13.73
PLCE1-AS1	7	13.73
PLCE1-AS2	7	13.73
PLEKHM2	7	13.73
PLOD1	7	13.73
PNRC2	7	13.73
PPEF2	7	13.73
PPP1R3C	7	13.73
PPP1R8	7	13.73
PRAMEF1	7	13.73
PRAMEF10	7	13.73
PRAMEF11	7	13.73
PRAMEF12	7	13.73
PRAMEF13	7	13.73
PRAMEF14	7	13.73
PRAMEF15	7	13.73
PRAMEF17	7	13.73
PRAMEF18	7	13.73
PRAMEF19	7	13.73
PRAMEF2	7	13.73
PRAMEF20	7	13.73
PRAMEF22	7	13.73
PRAMEF25	7	13.73
PRAMEF26	7	13.73
PRAMEF27	7	13.73
PRAMEF33	7	13.73
PRAMEF34P	7	13.73
PRAMEF36P	7	13.73
PRAMEF4	7	13.73
PRAMEF5	7	13.73
PRAMEF6	7	13.73
PRAMEF7	7	13.73
PRAMEF8	7	13.73
PRAMEF9	7	13.73
PRDM2	7	13.73	TSG
PRR16	7	13.73
PRRC1	7	13.73
PTAFR	7	13.73
PTCD2	7	13.73
PYROXD2	7	13.73
R3HCC1L	7	13.73
RAB42	7	13.73
RAD17	7	13.73	TSG
RAP1GAP	7	13.73
RBBP9	7	13.73
RBFOX1	7	13.73
RBP4	7	13.73
RBP7	7	13.73
RCAN3	7	13.73
RCAN3AS	7	13.73
RCC1	7	13.73
RCC2	7	13.73
RERE	7	13.73
RERE-AS1	7	13.73
RGMB	7	13.73
RGMB-AS1	7	13.73
RHCE	7	13.73
RIMBP3	7	13.73
RIOK2	7	13.73
RNF186	7	13.73
RNU105B	7	13.73
RNU11	7	13.73
RNU5E-1	7	13.73
RPA2	7	13.73
RPL11	7	13.73
RPL13AP5	7	13.73
RPP30	7	13.73
RPS14P3	7	13.73
RPS6KA1	7	13.73
RRP12	7	13.73
RSC1A1	7	13.73
RSRP1	7	13.73
RUNX3	7	13.73
SCAMP1	7	13.73
SCAMP1-AS1	7	13.73
SCARB2	7	13.73
SCARNA1	7	13.73
SCARNA21B	7	13.73
SCD	7	13.73
SCP2D1	7	13.73
SCP2D1-AS1	7	13.73
SDAD1	7	13.73
SDAD1-AS1	7	13.73
SDHB	7	13.73	TSG
SEC23B	7	13.73
SEL1L2	7	13.73
SELENON	7	13.73
SEMA6A	7	13.73
SEMA6A-AS1	7	13.73
SEMA6A-AS2	7	13.73
SESN2	7	13.73
SFN	7	13.73
SFRP5	7	13.73
SH2D5	7	13.73
SH3BGRL3	7	13.73
SHROOM3	7	13.73
SLC12A2	7	13.73
SLC25A28	7	13.73
SLC25A33	7	13.73
SLC25A34	7	13.73
SLC25A34-AS1	7	13.73
SLC25A46	7	13.73
SLC27A6	7	13.73
SLC2A5	7	13.73
SLC2A7	7	13.73
SLC30A2	7	13.73
SLC35G1	7	13.73
SLC45A1	7	13.73
SLC66A1	7	13.73
SLC9A1	7	13.73
SLCO4C1	7	13.73
SLIT1	7	13.73
SLIT1-AS1	7	13.73
SLX4IP	7	13.73
SMIM26	7	13.73
SMPDL3B	7	13.73
SNAP25	7	13.73
SNAP25-AS1	7	13.73
SNHG12	7	13.73
SNHG3	7	13.73
SNORA12	7	13.73
SNORA16A	7	13.73
SNORA44	7	13.73
SNORA61	7	13.73
SNORA73A	7	13.73
SNORA73B	7	13.73
SNORA87	7	13.73
SNORD128	7	13.73
SNORD141A	7	13.73
SNORD141B	7	13.73
SNORD99	7	13.73
SORBS1	7	13.73
SOWAHB	7	13.73
SPATA21	7	13.73
SPEN	7	13.73	TSG
SPSB1	7	13.73
SRARP	7	13.73
SRM	7	13.73
SRRM1	7	13.73
SRSF10	7	13.73
SRSF4	7	13.73
ST8SIA4	7	13.73
STBD1	7	13.73
STMN1	7	13.73
STPG1	7	13.73
STX12	7	13.73
SYF2	7	13.73
SYTL1	7	13.73
SZRD1	7	13.73
TAF12	7	13.73
TAF9	7	13.73
TARDBP	7	13.73
TAS1R2	7	13.73
TBC1D12	7	13.73
TBCA	7	13.73
TCEA3	7	13.73
TCF7L2	7	13.73	oncogene, fusion
TCTN3	7	13.73
TECRL	7	13.73
TENT5B	7	13.73
TEX43	7	13.73
TEX46	7	13.73
THEMIS2	7	13.73
TICAM2	7	13.73
TLL2	7	13.73
TM9SF3	7	13.73
TMCO4	7	13.73
TMED7	7	13.73
TMED7-TICAM2	7	13.73
TMEM171	7	13.73
TMEM174	7	13.73
TMEM200B	7	13.73
TMEM201	7	13.73
TMEM222	7	13.73
TMEM232	7	13.73
TMEM274P	7	13.73
TMEM50A	7	13.73
TMEM51	7	13.73
TMEM51-AS1	7	13.73
TMEM82	7	13.73
TMX4	7	13.73
TNFAIP8	7	13.73
TNFRSF1B	7	13.73
TNFRSF8	7	13.73
TNKS2	7	13.73
TNKS2-AS1	7	13.73
TNPO1	7	13.73
TRIM36	7	13.73
TRIM63	7	13.73
TRNAU1AP	7	13.73
TRNP1	7	13.73
TSLP	7	13.73
UBE4B	7	13.73
UBIAD1	7	13.73
UBR4	7	13.73
UBTD1	7	13.73
UBXN10	7	13.73
UBXN11	7	13.73
UQCRHL	7	13.73
USO1	7	13.73
USP48	7	13.73
UTP15	7	13.73
VPS13D	7	13.73
VWA5B1	7	13.73
WASF2	7	13.73
WDR41	7	13.73
WDTC1	7	13.73
WNT4	7	13.73
XKR8	7	13.73
XLOC_008559	7	13.73
YTHDF2	7	13.73
ZBTB17	7	13.73
ZBTB40	7	13.73
ZDHHC16	7	13.73
ZDHHC18	7	13.73
ZFYVE27	7	13.73
ZNF366	7	13.73
ZNF436	7	13.73
ZNF436-AS1	7	13.73
ZNF518A	7	13.73
ZNF593	7	13.73
ZNF608	7	13.73
ZNF683	7	13.73
ZPLD2P	7	13.73
A3GALT2	6	11.76
AASDHPPT	6	11.76
ABCG4	6	11.76
ABLIM1	6	11.76
ACADSB	6	11.76
ACAT1	6	11.76
ACOT12	6	11.76
ACOT7	6	11.76
ACRV1	6	11.76
ACSL6	6	11.76	fusion
ACTA2	6	11.76
ACTA2-AS1	6	11.76
ACTBL2	6	11.76
ACTRT2	6	11.76
ADAM8	6	11.76
ADAMTS1	6	11.76
ADAMTS3	6	11.76
ADAMTS5	6	11.76
ADAMTS6	6	11.76
ADGRA1	6	11.76
ADGRA1-AS1	6	11.76
ADGRB2	6	11.76
ADGRV1	6	11.76
ADIRF	6	11.76
ADRB1	6	11.76
AFAP1L2	6	11.76
AFF4	6	11.76	oncogene, fusion
AFM	6	11.76
AFP	6	11.76
AGAP11	6	11.76
AGGF1	6	11.76
AJAP1	6	11.76
AK2	6	11.76
ALB	6	11.76
ALG9	6	11.76
ALKBH8	6	11.76
AMBN	6	11.76
AMTN	6	11.76
ANGPTL5	6	11.76
ANKDD1B	6	11.76
ANKK1	6	11.76
ANKRD17	6	11.76
ANKRD22	6	11.76
ANKRD31	6	11.76
ANKRD34B	6	11.76
ANKRD55	6	11.76
APOA1	6	11.76
APOA1-AS	6	11.76
APOA4	6	11.76
APOA5	6	11.76
APOC3	6	11.76
APP	6	11.76
ARCN1	6	11.76
AREG	6	11.76
ARHGAP20	6	11.76
ARHGAP42	6	11.76
ARHGAP42-AS1	6	11.76
ARHGEF12	6	11.76
ARHGEF16	6	11.76
ARL15	6	11.76
ARMS2	6	11.76
ARRDC3	6	11.76
ARRDC3-AS1	6	11.76
ARSK	6	11.76
ATAD1	6	11.76
ATE1	6	11.76
ATE1-AS1	6	11.76
ATG10	6	11.76
ATM	6	11.76	TSG
ATP5MG	6	11.76
ATP5PF	6	11.76
ATP6AP1L	6	11.76
ATRNL1	6	11.76
AZIN2	6	11.76
BACE1	6	11.76
BACE1-AS	6	11.76
BAG3	6	11.76
BCL9L	6	11.76	oncogene, TSG
BCO2	6	11.76
BIRC2	6	11.76
BIRC3	6	11.76
BLID	6	11.76
BMPR1A	6	11.76	oncogene, TSG
BNIP3	6	11.76
BSDC1	6	11.76
BSX	6	11.76
BTBD16	6	11.76
BTC	6	11.76
BTG4	6	11.76
BUB3	6	11.76
BUD13	6	11.76
C10orf120	6	11.76
C10orf143	6	11.76
C10orf82	6	11.76
C10orf88	6	11.76
C10orf88B	6	11.76
C11orf1	6	11.76
C11orf52	6	11.76
C11orf53	6	11.76
C11orf65	6	11.76
C11orf71	6	11.76
C11orf87	6	11.76
C1QTNF5	6	11.76
C1orf174	6	11.76
C1orf94	6	11.76
C2CD2L	6	11.76
C5orf15	6	11.76
C5orf67	6	11.76
CABS1	6	11.76
CACUL1	6	11.76
CADM1	6	11.76
CALY	6	11.76
CAMTA1	6	11.76	TSG, fusion
CAMTA1-AS2	6	11.76
CAMTA1-DT	6	11.76
CARD16	6	11.76
CARD17	6	11.76
CARD18	6	11.76
CASC2	6	11.76
CASP1	6	11.76
CASP12	6	11.76
CASP1P2	6	11.76
CASP4	6	11.76
CASP4LP	6	11.76
CASP5	6	11.76
CASP7	6	11.76
CBL	6	11.76
CCDC15	6	11.76
CCDC153	6	11.76
CCDC172	6	11.76
CCDC186	6	11.76
CCDC27	6	11.76
CCDC28B	6	11.76
CCDC82	6	11.76
CCNB1	6	11.76
CCNH	6	11.76
CCNI2	6	11.76
CCNO	6	11.76
CD180	6	11.76
CD3D	6	11.76
CD3E	6	11.76
CD3G	6	11.76
CDC20B	6	11.76
CDC42SE2	6	11.76
CDK7	6	11.76
CDKL2	6	11.76
CDKL3	6	11.76
CDKN2A	6	11.76	TSG
CDKN2A-DT	6	11.76
CDKN2AIPNL	6	11.76
CDKN2B	6	11.76
CDKN2B-AS1	6	11.76
CDON	6	11.76
CENATAC	6	11.76
CENPC	6	11.76
CENPH	6	11.76
CENPK	6	11.76
CEP104	6	11.76
CEP126	6	11.76
CEP164	6	11.76
CERT1	6	11.76
CETN3	6	11.76
CFAP300	6	11.76
CFAP46	6	11.76
CFL1P1	6	11.76
CH25H	6	11.76
CHD5	6	11.76
CHEK1	6	11.76
CHST15	6	11.76
CKMT2	6	11.76
CKMT2-AS1	6	11.76
CLDN25	6	11.76
CLMP	6	11.76
CMYA5	6	11.76
CNTN5	6	11.76
COL16A1	6	11.76
COLCA1	6	11.76
COLCA2	6	11.76
COX18	6	11.76
COX7C	6	11.76
CPXM2	6	11.76
CRHBP	6	11.76
CRSP8P	6	11.76
CRTAM	6	11.76
CRYAB	6	11.76
CSF2	6	11.76
CSMD2	6	11.76
CSMD2-AS1	6	11.76
CSN1S1	6	11.76
CSN1S2AP	6	11.76
CSN1S2BP	6	11.76
CSN2	6	11.76
CSN3	6	11.76
CTAGE7P	6	11.76
CUL5	6	11.76
CUZD1	6	11.76
CWC27	6	11.76
CWF19L2	6	11.76
CXCL1	6	11.76
CXCL2	6	11.76
CXCL3	6	11.76
CXCL5	6	11.76
CXCL6	6	11.76
CXCL8	6	11.76
CXCR5	6	11.76
CYP2E1	6	11.76
CYYR1	6	11.76
CYYR1-AS1	6	11.76
D21S2088E	6	11.76
DCDC2B	6	11.76
DCK	6	11.76
DCLRE1A	6	11.76
DCPS	6	11.76
DCUN1D5	6	11.76
DDI1	6	11.76
DDX10	6	11.76	TSG, fusion
DDX25	6	11.76
DDX4	6	11.76
DDX6	6	11.76
DENND10	6	11.76
DFFB	6	11.76
DHFR	6	11.76
DHX29	6	11.76
DIXDC1	6	11.76
DLAT	6	11.76
DMBT1	6	11.76
DMBT1L1	6	11.76
DNAJC11	6	11.76
DPAGT1	6	11.76
DPYSL4	6	11.76
DRD2	6	11.76
DSCAML1	6	11.76
DYNC2H1	6	11.76
EBF3	6	11.76
ECHS1	6	11.76
EDIL3	6	11.76
EI24	6	11.76
EIF3A	6	11.76
EIF3I	6	11.76
ELL2	6	11.76
ELMOD1	6	11.76
EMX2	6	11.76
EMX2OS	6	11.76
ENAM	6	11.76
ENC1	6	11.76
ENO4	6	11.76
EPGN	6	11.76
ERBIN	6	11.76
EREG	6	11.76
ERRFI1	6	11.76
ESAM	6	11.76
ESM1	6	11.76
ESPN	6	11.76
ESPNP	6	11.76
EXPH5	6	11.76
F2R	6	11.76
F2RL1	6	11.76
F2RL2	6	11.76
FABP3	6	11.76
FAM118B	6	11.76
FAM151B	6	11.76
FAM160B1	6	11.76
FAM167B	6	11.76
FAM169A	6	11.76
FAM172A	6	11.76
FAM204A	6	11.76
FAM229A	6	11.76
FAM245A	6	11.76
FAM24A	6	11.76
FAM24B	6	11.76
FAM24B-CUZD1	6	11.76
FAM25A	6	11.76
FAM81B	6	11.76
FAS	6	11.76
FAS-AS1	6	11.76
FDCSP	6	11.76
FDX1	6	11.76
FDXACB1	6	11.76
FEZ1	6	11.76
FGFR2	6	11.76	oncogene, fusion
FLJ31104	6	11.76
FLJ37201	6	11.76
FNDC5	6	11.76
FNIP1	6	11.76
FOXA2	6	11.76
FOXR1	6	11.76	oncogene, fusion
FOXRED1	6	11.76
FSTL4	6	11.76
FTLP10	6	11.76
FUOM	6	11.76
FXYD2	6	11.76
FXYD6	6	11.76
FXYD6-FXYD2	6	11.76
G3BP2	6	11.76
GABPA	6	11.76
GAPT	6	11.76
GC	6	11.76
GCNT4	6	11.76
GDF9	6	11.76
GFM2	6	11.76
GFRA1	6	11.76
GLRX	6	11.76
GLRX3	6	11.76
GLUD1	6	11.76
GNRHR	6	11.76
GPBP1	6	11.76
GPR150	6	11.76
GPR153	6	11.76
GPR26	6	11.76
GPX8	6	11.76
GRAMD1B	6	11.76
GRIA4	6	11.76
GRID1	6	11.76
GRID1-AS1	6	11.76
GRIK4	6	11.76
GRK5	6	11.76
GRSF1	6	11.76
GSEC	6	11.76
GUCY1A2	6	11.76
GZMA	6	11.76
GZMK	6	11.76
H2AX	6	11.76
HABP2	6	11.76
HAPLN1	6	11.76
HCRTR1	6	11.76
HDAC1	6	11.76
HEPACAM	6	11.76
HEPN1	6	11.76
HES2	6	11.76
HES3	6	11.76
HEXB	6	11.76
HINFP	6	11.76
HINT1	6	11.76
HMBS	6	11.76
HMGB4	6	11.76
HMGCR	6	11.76
HMX2	6	11.76
HMX3	6	11.76
HOATZ	6	11.76
HPCA	6	11.76
HSPA12A	6	11.76
HSPA4	6	11.76
HSPA8	6	11.76
HSPB2	6	11.76
HSPB2-C11orf52	6	11.76
HSPB3	6	11.76
HTN1	6	11.76
HTN3	6	11.76
HTR1A	6	11.76
HTR3A	6	11.76
HTR3B	6	11.76
HTRA1	6	11.76
HYLS1	6	11.76
HYOU1	6	11.76
ICMT	6	11.76
IFIT1	6	11.76
IFIT1B	6	11.76
IFIT2	6	11.76
IFIT3	6	11.76
IFIT5	6	11.76
IFT46	6	11.76
IKZF5	6	11.76
IL10RA	6	11.76
IL13	6	11.76
IL18	6	11.76
IL3	6	11.76
IL31RA	6	11.76
IL4	6	11.76
IL5	6	11.76
IL6ST	6	11.76	oncogene
INPP5A	6	11.76
INPP5F	6	11.76
IPO11	6	11.76
IPO11-LRRC70	6	11.76
IQCC	6	11.76
IQGAP2	6	11.76
IRF1	6	11.76
IRF1-AS1	6	11.76
JAKMIP3	6	11.76
JAM2	6	11.76
JAML	6	11.76
JCHAIN	6	11.76
JHY	6	11.76
JRKL	6	11.76
JRKL-AS1	6	11.76
KBTBD3	6	11.76
KCNAB2	6	11.76
KCNK18	6	11.76
KHDRBS1	6	11.76
KIAA0825	6	11.76
KIAA1522	6	11.76
KIF20B	6	11.76
KIF3A	6	11.76
KIRREL3	6	11.76
KIRREL3-AS2	6	11.76
KIRREL3-AS3	6	11.76
KLHL21	6	11.76
KLLN	6	11.76
KMT2A	6	11.76	oncogene, fusion
KNDC1	6	11.76
KPNA6	6	11.76
LAPTM5	6	11.76
LAYN	6	11.76
LCK	6	11.76	oncogene, fusion
LDB3	6	11.76
LDC1P	6	11.76
LEAP2	6	11.76
LHPP	6	11.76
LINC00158	6	11.76
LINC00261	6	11.76
LINC00308	6	11.76
LINC00337	6	11.76
LINC00461	6	11.76
LINC00515	6	11.76
LINC00863	6	11.76
LINC00865	6	11.76
LINC00867	6	11.76
LINC00900	6	11.76
LINC01033	6	11.76
LINC01134	6	11.76
LINC01163	6	11.76
LINC01164	6	11.76
LINC01166	6	11.76
LINC01167	6	11.76
LINC01168	6	11.76
LINC01226	6	11.76
LINC01331	6	11.76
LINC01333	6	11.76
LINC01335	6	11.76
LINC01337	6	11.76
LINC01338	6	11.76
LINC01339	6	11.76
LINC01345	6	11.76
LINC01346	6	11.76
LINC01374	6	11.76
LINC01375	6	11.76
LINC01427	6	11.76
LINC01432	6	11.76
LINC01455	6	11.76
LINC01554	6	11.76
LINC01561	6	11.76
LINC01646	6	11.76
LINC01648	6	11.76
LINC01672	6	11.76
LINC01683	6	11.76
LINC01684	6	11.76
LINC01687	6	11.76
LINC01689	6	11.76
LINC01692	6	11.76
LINC01721	6	11.76
LINC01756	6	11.76
LINC01777	6	11.76
LINC01778	6	11.76
LINC01783	6	11.76
LINC01948	6	11.76
LINC01949	6	11.76
LINC02059	6	11.76
LINC02060	6	11.76
LINC02065	6	11.76
LINC02101	6	11.76
LINC02105	6	11.76
LINC02108	6	11.76
LINC02198	6	11.76
LINC02219	6	11.76
LINC02225	6	11.76
LINC02229	6	11.76
LINC02242	6	11.76
LINC02483	6	11.76
LINC02488	6	11.76
LINC02499	6	11.76
LINC02550	6	11.76
LINC02552	6	11.76
LINC02562	6	11.76
LINC02626	6	11.76
LINC02667	6	11.76
LINC02702	6	11.76
LINC02712	6	11.76
LINC02719	6	11.76
LINC02732	6	11.76
LINC02737	6	11.76
LINC02762	6	11.76
LINC02763	6	11.76
LINC02764	6	11.76
LINC02870	6	11.76
LINCR-0003	6	11.76
LIPA	6	11.76
LIPF	6	11.76
LIPJ	6	11.76
LIPK	6	11.76
LIPM	6	11.76
LIPN	6	11.76
LOC100131626	6	11.76
LOC100132078	6	11.76
LOC100132686	6	11.76
LOC100303749	6	11.76
LOC100507283	6	11.76
LOC100652768	6	11.76
LOC101927237	6	11.76
LOC101927692	6	11.76
LOC101928424	6	11.76
LOC101928505	6	11.76
LOC101928535	6	11.76
LOC101928847	6	11.76
LOC101928858	6	11.76
LOC101928940	6	11.76
LOC101928985	6	11.76
LOC101929089	6	11.76
LOC101929109	6	11.76
LOC101929208	6	11.76
LOC101929227	6	11.76
LOC101929340	6	11.76
LOC101929380	6	11.76
LOC101929427	6	11.76
LOC101929473	6	11.76
LOC102467080	6	11.76
LOC102467081	6	11.76
LOC102546229	6	11.76
LOC102723838	6	11.76
LOC102724301	6	11.76
LOC102724720	6	11.76
LOC105369507	6	11.76
LOC105369509	6	11.76
LOC105369532	6	11.76
LOC105369535	6	11.76
LOC105376805	6	11.76
LOC105377267	6	11.76
LOC105378979	6	11.76
LOC105379176	6	11.76
LOC105379183	6	11.76
LOC107984282	6	11.76
LOC107984399	6	11.76
LOC112267871	6	11.76
LOC112577516	6	11.76
LOC284788	6	11.76
LOC341056	6	11.76
LOC403312	6	11.76
LOC441086	6	11.76
LOC441087	6	11.76
LOC550113	6	11.76
LOC644285	6	11.76
LOC644936	6	11.76
LOC649133	6	11.76
LOC728196	6	11.76
LOC731157	6	11.76
LRRC27	6	11.76
LRRC47	6	11.76
LUCAT1	6	11.76
LYRM7	6	11.76
LYSMD3	6	11.76
MAML2	6	11.76	oncogene, fusion
MAP3K1	6	11.76	oncogene, TSG
MARCKSL1	6	11.76
MAST4	6	11.76
MAST4-AS1	6	11.76
MATN1	6	11.76
MATN1-AS1	6	11.76
MBLAC2	6	11.76
MCAM	6	11.76
MCIDAS	6	11.76
MCMBP	6	11.76
MCTP1	6	11.76
MECR	6	11.76
MEF2C	6	11.76
MEF2C-AS1	6	11.76
MEF2C-AS2	6	11.76
MEGF6	6	11.76
MEIKIN	6	11.76
MFRP	6	11.76
MGMT	6	11.76	TSG
MIER3	6	11.76
MINPP1	6	11.76
MIR100	6	11.76
MIR100HG	6	11.76
MIR10526	6	11.76
MIR107	6	11.76
MIR125B1	6	11.76
MIR1260B	6	11.76
MIR1269A	6	11.76
MIR1289-2	6	11.76
MIR155	6	11.76
MIR155HG	6	11.76
MIR202	6	11.76
MIR202HG	6	11.76
MIR2110	6	11.76
MIR2277	6	11.76
MIR3167	6	11.76
MIR346	6	11.76
MIR34B	6	11.76
MIR34C	6	11.76
MIR3605	6	11.76
MIR3660	6	11.76
MIR3661	6	11.76
MIR3663	6	11.76
MIR3663HG	6	11.76
MIR3675	6	11.76
MIR378C	6	11.76
MIR3920	6	11.76
MIR3936	6	11.76
MIR3936HG	6	11.76
MIR3941	6	11.76
MIR3944	6	11.76
MIR3977	6	11.76
MIR4251	6	11.76
MIR4252	6	11.76
MIR4254	6	11.76
MIR4280	6	11.76
MIR4297	6	11.76
MIR4301	6	11.76
MIR4420	6	11.76
MIR4483	6	11.76
MIR4491	6	11.76
MIR4492	6	11.76
MIR4493	6	11.76
MIR449A	6	11.76
MIR449B	6	11.76
MIR449C	6	11.76
MIR4678	6	11.76
MIR4679-1	6	11.76
MIR4679-2	6	11.76
MIR4681	6	11.76
MIR4682	6	11.76
MIR4689	6	11.76
MIR4693	6	11.76
MIR4759	6	11.76
MIR548AE2	6	11.76
MIR5585	6	11.76
MIR5687	6	11.76
MIR581	6	11.76
MIR583	6	11.76
MIR6130	6	11.76
MIR6716	6	11.76
MIR6756	6	11.76
MIR6830	6	11.76
MIR9-2	6	11.76
MIR9851	6	11.76
MIRLET7A2	6	11.76
MMP1	6	11.76
MMP10	6	11.76
MMP12	6	11.76
MMP13	6	11.76
MMP20	6	11.76
MMP27	6	11.76
MMP3	6	11.76
MMP7	6	11.76
MMP8	6	11.76
MMRN2	6	11.76
MOB1B	6	11.76
MPZL2	6	11.76
MPZL3	6	11.76
MRPL39	6	11.76
MRPS36	6	11.76
MSANTD2	6	11.76
MSANTD4	6	11.76
MSH3	6	11.76
MST1L	6	11.76
MTAP	6	11.76
MTG1	6	11.76
MTHFD2L	6	11.76
MTMR2	6	11.76
MTMR9LP	6	11.76
MTREX	6	11.76
MTRNR2L2	6	11.76
MTX3	6	11.76
MUC7	6	11.76
NANOS1	6	11.76
NBPF1	6	11.76
NBPF22P	6	11.76
NCAM1	6	11.76
NCAM1-AS1	6	11.76
NCRUPAR	6	11.76
NDUFS4	6	11.76
NECTIN1	6	11.76
NHLRC2	6	11.76
NKAIN1	6	11.76
NKAPD1	6	11.76
NKX1-2	6	11.76
NKX6-2	6	11.76
NLN	6	11.76
NLRX1	6	11.76
NNMT	6	11.76
NOL9	6	11.76
NPAT	6	11.76
NPFFR2	6	11.76
NPHP4	6	11.76
NR2F1	6	11.76
NR2F1-AS1	6	11.76
NRAP	6	11.76
NRGN	6	11.76
NSA2	6	11.76
NSMCE4A	6	11.76
NUTM2A	6	11.76
NUTM2A-AS1	6	11.76
NUTM2D	6	11.76
NXPE1	6	11.76
NXPE2	6	11.76
NXPE4	6	11.76
OAF	6	11.76
OAT	6	11.76
ODAM	6	11.76
ODAPH	6	11.76
OPN4	6	11.76
OPRPN	6	11.76
OR10D3	6	11.76
OR10G4	6	11.76
OR10G6	6	11.76
OR10G7	6	11.76
OR10G8	6	11.76
OR10G9	6	11.76
OR10S1	6	11.76
OR4D5	6	11.76
OR6M1	6	11.76
OR6T1	6	11.76
OR6X1	6	11.76
OR8A1	6	11.76
OR8B12	6	11.76
OR8B2	6	11.76
OR8B3	6	11.76
OR8B4	6	11.76
OR8B8	6	11.76
OR8D1	6	11.76
OR8D2	6	11.76
OR8D4	6	11.76
OR8G1	6	11.76
OR8G2P	6	11.76
OR8G5	6	11.76
P4HA2	6	11.76
P4HA2-AS1	6	11.76
PAFAH1B2	6	11.76	fusion
PANK1	6	11.76
PANX3	6	11.76
PAOX	6	11.76
PAPSS2	6	11.76
PARK7	6	11.76
PARM1	6	11.76
PARM1-AS1	6	11.76
PATE1	6	11.76
PATE2	6	11.76
PATE3	6	11.76
PATE4	6	11.76
PAX1	6	11.76
PCSK7	6	11.76
PDE4D	6	11.76
PDGFD	6	11.76
PDLIM4	6	11.76
PDZD3	6	11.76
PDZD8	6	11.76
PEF1	6	11.76
PER3	6	11.76
PF4	6	11.76
PF4V1	6	11.76
PGR	6	11.76
PGR-AS1	6	11.76
PHC2	6	11.76
PHC2-AS1	6	11.76
PHF13	6	11.76
PHLDB1	6	11.76
PIH1D2	6	11.76
PIK3R1	6	11.76	TSG
PKNOX2	6	11.76
PKNOX2-AS1	6	11.76
PLEKHA1	6	11.76
PLEKHG5	6	11.76
PLEKHS1	6	11.76
PLET1	6	11.76
PLK2	6	11.76
PLPP1	6	11.76
PLPP4	6	11.76
PMCHL2	6	11.76
PNLIP	6	11.76
PNLIPRP1	6	11.76
PNLIPRP2	6	11.76
PNLIPRP3	6	11.76
POC5	6	11.76
POGLUT3	6	11.76
POLK	6	11.76
POLR3G	6	11.76
POU2AF1	6	11.76
POU2F3	6	11.76
POU5F2	6	11.76
PPBP	6	11.76
PPBPP2	6	11.76
PPP2CA	6	11.76
PPP2R1B	6	11.76
PPP2R2D	6	11.76
PPWD1	6	11.76
PRAP1	6	11.76
PRDM16	6	11.76
PRDM16-DT	6	11.76
PRDX3	6	11.76
PRLHR	6	11.76
PRR27	6	11.76
PSTK	6	11.76
PTEN	6	11.76
PTP4A2	6	11.76
PTPRU	6	11.76
PTS	6	11.76
PUM1	6	11.76
PUS3	6	11.76
PWWP2B	6	11.76
RAB11FIP2	6	11.76
RAB39A	6	11.76
RAB3C	6	11.76
RAD50	6	11.76
RAPGEF6	6	11.76
RASA1	6	11.76	TSG
RASGRF2	6	11.76
RASGRF2-AS1	6	11.76
RASSF6	6	11.76
RBBP4	6	11.76
RBM7	6	11.76
RCHY1	6	11.76
RDX	6	11.76
REXO2	6	11.76
RFESD	6	11.76
RGS10	6	11.76
RGS7BP	6	11.76
RHD	6	11.76
RHOBTB3	6	11.76
RNF138P1	6	11.76
RNF180	6	11.76
RNF19B	6	11.76
RNF207	6	11.76
RNF207-AS1	6	11.76
RNF214	6	11.76
RNF26	6	11.76
RNLS	6	11.76
ROBO3	6	11.76
ROBO4	6	11.76
RPL21	6	11.76
RPL22	6	11.76
RPL23AP64	6	11.76
RPS23	6	11.76
RPS25	6	11.76
RPUSD4	6	11.76
RUFY3	6	11.76
S100PBP	6	11.76
S100Z	6	11.76
SC5D	6	11.76
SCARNA18	6	11.76
SCART1	6	11.76
SCN2B	6	11.76
SCN3B	6	11.76
SCN4B	6	11.76
SDC3	6	11.76
SDHD	6	11.76
SEC23IP	6	11.76
SEPTIN8	6	11.76
SERINC2	6	11.76
SERINC5	6	11.76
SETD9	6	11.76
SFXN4	6	11.76
SGTB	6	11.76
SHISAL2B	6	11.76
SHLD2	6	11.76
SHLD3	6	11.76
SHROOM1	6	11.76
SHTN1	6	11.76
SIAE	6	11.76
SIDT2	6	11.76
SIK2	6	11.76
SIK3	6	11.76
SKP1	6	11.76
SLC16A12	6	11.76
SLC16A12-AS1	6	11.76
SLC18A2	6	11.76
SLC22A4	6	11.76
SLC22A5	6	11.76
SLC30A5	6	11.76
SLC35F2	6	11.76
SLC37A2	6	11.76
SLC37A4	6	11.76
SLC38A9	6	11.76
SLC4A4	6	11.76
SLF1	6	11.76
SLN	6	11.76
SMIM1	6	11.76
SMIM35	6	11.76
SMR3A	6	11.76
SMR3B	6	11.76
SNCG	6	11.76
SNORA19	6	11.76
SNORA47	6	11.76
SNORA50D	6	11.76
SNORD103A	6	11.76
SNORD103B	6	11.76
SNORD103C	6	11.76
SNORD138	6	11.76
SNORD13I	6	11.76
SNORD14C	6	11.76
SNORD14D	6	11.76
SNORD14E	6	11.76
SNORD150	6	11.76
SNORD158	6	11.76
SNRNP40	6	11.76
SNX18	6	11.76
SORL1	6	11.76
SOWAHA	6	11.76
SPA17	6	11.76
SPATA9	6	11.76
SPOCD1	6	11.76
SPRN	6	11.76
SPRNP1	6	11.76
SPZ1	6	11.76
SREK1	6	11.76
SREK1IP1	6	11.76
SRPRA	6	11.76
SSBP2	6	11.76
ST3GAL4	6	11.76
STAMBPL1	6	11.76
STAP1	6	11.76
STATH	6	11.76
STK32C	6	11.76
STT3A	6	11.76
STT3A-AS1	6	11.76
SULT1B1	6	11.76
SULT1E1	6	11.76
SV2C	6	11.76
SYCE1	6	11.76
SYNC	6	11.76
SYNDIG1	6	11.76
SYT14P1	6	11.76
TACC2	6	11.76
TAGLN	6	11.76
TAS1R1	6	11.76
TBCEL	6	11.76
TBCEL-TECTA	6	11.76
TBRG1	6	11.76
TCERG1L	6	11.76
TCERG1L-AS1	6	11.76
TCF7	6	11.76
TDRD1	6	11.76
TECTA	6	11.76
TENT2	6	11.76
TEX12	6	11.76
TH2LCRR	6	11.76
THAP3	6	11.76
THAP6	6	11.76
THBS4	6	11.76
THBS4-AS1	6	11.76
THY1	6	11.76
TIAL1	6	11.76
TIMM8B	6	11.76
TINAGL1	6	11.76
TIRAP	6	11.76
TLCD5	6	11.76
TMEM123	6	11.76
TMEM161B	6	11.76
TMEM161B-AS1	6	11.76
TMEM167A	6	11.76
TMEM218	6	11.76
TMEM225	6	11.76
TMEM234	6	11.76
TMEM25	6	11.76
TMEM39B	6	11.76
TMEM54	6	11.76
TMPRSS11A	6	11.76
TMPRSS11B	6	11.76
TMPRSS11BNL	6	11.76
TMPRSS11D	6	11.76
TMPRSS11E	6	11.76
TMPRSS11F	6	11.76
TMPRSS11GP	6	11.76
TMPRSS13	6	11.76
TMPRSS4	6	11.76
TMPRSS5	6	11.76
TNFRSF25	6	11.76
TNFRSF9	6	11.76
TP73-AS1	6	11.76
TRAPPC13	6	11.76
TRAPPC4	6	11.76
TREH	6	11.76
TRIM23	6	11.76
TRIM29	6	11.76
TRIM62	6	11.76
TRPC6	6	11.76
TRUB1	6	11.76
TSSK3	6	11.76
TTC12	6	11.76
TTC34	6	11.76
TTC36	6	11.76
TTC37	6	11.76
TUBGCP2	6	11.76
TXLNA	6	11.76
UBA6	6	11.76
UBA6-AS1	6	11.76
UBASH3B	6	11.76
UBE2B	6	11.76
UBE4A	6	11.76
UGT2A1	6	11.76
UGT2A2	6	11.76
UGT2A3	6	11.76
UGT2B10	6	11.76
UGT2B11	6	11.76
UGT2B15	6	11.76
UGT2B28	6	11.76
UGT2B4	6	11.76
UGT2B7	6	11.76
UPK2	6	11.76
UQCRQ	6	11.76
USP2	6	11.76
USP2-AS1	6	11.76
USP28	6	11.76
UTF1	6	11.76
UTP3	6	11.76
UTS2	6	11.76
VAMP3	6	11.76
VAX1	6	11.76
VCAN	6	11.76
VCAN-AS1	6	11.76
VDAC1	6	11.76
VENTX	6	11.76
VPS11	6	11.76
VSIG10L2	6	11.76
VSIG2	6	11.76
VWA2	6	11.76
VWA5A	6	11.76
WAPL	6	11.76
WDR11	6	11.76
WDR11-AS1	6	11.76
WSPAR	6	11.76
WTAPP1	6	11.76
XRCC4	6	11.76
YAP1	6	11.76
YARS1	6	11.76
YTHDC1	6	11.76
ZBED3	6	11.76
ZBED3-AS1	6	11.76
ZBTB16	6	11.76	TSG, fusion
ZBTB48	6	11.76
ZBTB8A	6	11.76
ZBTB8B	6	11.76
ZBTB8OS	6	11.76
ZC3H12C	6	11.76
ZCCHC10	6	11.76
ZCCHC17	6	11.76
ZCCHC9	6	11.76
ZFYVE16	6	11.76
ZNF202	6	11.76
ZNF362	6	11.76
ZNF511	6	11.76
ZPR1	6	11.76
ZSCAN20	6	11.76
ZW10	6	11.76
AASDH	5	9.8
ABHD12	5	9.8
ABRAXAS2	5	9.8
ACAD8	5	9.8
ACADM	5	9.8
ACSS1	5	9.8
ADAM12	5	9.8
ADAMTS15	5	9.8
ADAMTS8	5	9.8
ADGRL2	5	9.8
ADGRL4	5	9.8
AGBL4	5	9.8
AGBL4-AS1	5	9.8
AK5	5	9.8
ALDOC	5	9.8
AMOTL1	5	9.8
ANKRD13C	5	9.8
ANKRD49	5	9.8
ANXA11	5	9.8
APLP2	5	9.8
APMAP	5	9.8
ARHGAP32	5	9.8
ARL17A	5	9.8
ARL17B	5	9.8
ARL9	5	9.8
AS-PTPRE	5	9.8
ASB17	5	9.8
B3GAT1	5	9.8
B3GAT1-DT	5	9.8
BARX2	5	9.8
BCCIP	5	9.8
BEND5	5	9.8
C10orf90	5	9.8
C10orf99	5	9.8
C11orf45	5	9.8
C11orf97	5	9.8
C1orf141	5	9.8
C5orf24	5	9.8
C5orf46	5	9.8
C5orf64	5	9.8
C5orf64-AS1	5	9.8
C5orf66	5	9.8
C5orf66-AS1	5	9.8
CAMLG	5	9.8
CATSPER3	5	9.8
CCSER2	5	9.8
CD93	5	9.8
CDHR1	5	9.8
CEP135	5	9.8
CEP57	5	9.8
CERNA2	5	9.8
CHIC2	5	9.8
CLOCK	5	9.8
CLRN3	5	9.8
CRACD	5	9.8
CRYZ	5	9.8
CST1	5	9.8
CST2	5	9.8
CST4	5	9.8
CST5	5	9.8
CST7	5	9.8
CTBP2	5	9.8
CTH	5	9.8
CWC15	5	9.8
DANCR	5	9.8
DCUN1D4	5	9.8
DDX46	5	9.8
DEPDC1	5	9.8
DEPDC1-AS1	5	9.8
DEPDC1B	5	9.8
DHRS13	5	9.8
DHX32	5	9.8
DIMT1	5	9.8
DLGAP3	5	9.8
DLSTP1	5	9.8
DMRTA1	5	9.8
DNAJB4	5	9.8
DOCK1	5	9.8
DPYSL3	5	9.8
DYDC1	5	9.8
DYDC2	5	9.8
EDRF1	5	9.8
EDRF1-AS1	5	9.8
EDRF1-DT	5	9.8
EEF1AKMT2	5	9.8
ELOVL7	5	9.8
ENDOD1	5	9.8
ENTPD6	5	9.8
ERAL1	5	9.8
ERCC8	5	9.8
ERICH3	5	9.8
ERICH3-AS1	5	9.8
ERVMER34-1	5	9.8
ETS1	5	9.8
ETS1-AS1	5	9.8
EXOC1	5	9.8
EXOC1L	5	9.8
FAM138A	5	9.8
FAM138C	5	9.8
FAM138F	5	9.8
FAM182B	5	9.8
FAM222B	5	9.8
FAM53B	5	9.8
FAM53B-AS1	5	9.8
FAM76B	5	9.8
FANK1	5	9.8
FANK1-AS1	5	9.8
FBXO38	5	9.8
FIP1L1	5	9.8
FLI1	5	9.8
FLOT2	5	9.8
FOXI2	5	9.8
FOXN1	5	9.8
FPGT	5	9.8
FPGT-TNNI3K	5	9.8
FRG1FP	5	9.8
FST	5	9.8
FUBP1	5	9.8	oncogene
FUT4	5	9.8
GGTLC1	5	9.8
GHITM	5	9.8
GINS1	5	9.8
GIPC2	5	9.8
GJA4	5	9.8
GJB3	5	9.8
GJB4	5	9.8
GJB5	5	9.8
GLB1L2	5	9.8
GLB1L3	5	9.8
GPR83	5	9.8
GSX2	5	9.8
HEPHL1	5	9.8
HHLA3	5	9.8
HOPX	5	9.8
HTR4	5	9.8
IFI44	5	9.8
IFI44L	5	9.8
IFNA1	5	9.8
IFNA13	5	9.8
IFNA14	5	9.8
IFNA16	5	9.8
IFNA17	5	9.8
IFNA2	5	9.8
IFNA22P	5	9.8
IFNA5	5	9.8
IFNA6	5	9.8
IFNA8	5	9.8
IFNE	5	9.8
IFT20	5	9.8
IGFBP7	5	9.8
IGFBP7-AS1	5	9.8
IGSF9B	5	9.8
IL12RB2	5	9.8
IL23R	5	9.8
INSYN2A	5	9.8
ITGA1	5	9.8
ITGA2	5	9.8
IZUMO1R	5	9.8
JADE2	5	9.8
JAKMIP2	5	9.8
JAKMIP2-AS1	5	9.8
JAM3	5	9.8
KCNJ1	5	9.8
KCNJ5	5	9.8
KDM4D	5	9.8
KDM4E	5	9.8
KDR	5	9.8	oncogene
KIAA0100	5	9.8
KIF2A	5	9.8
KIT	5	9.8	oncogene
KLHL9	5	9.8
KRT18P55	5	9.8
KSR1	5	9.8
LGALS9	5	9.8
LHX8	5	9.8
LINC00113	5	9.8
LINC00167	5	9.8
LINC00317	5	9.8
LINC00320	5	9.8
LINC00601	5	9.8
LINC00656	5	9.8
LINC00857	5	9.8
LINC00858	5	9.8
LINC01239	5	9.8
LINC01360	5	9.8
LINC01395	5	9.8
LINC01425	5	9.8
LINC01519	5	9.8
LINC01520	5	9.8
LINC01618	5	9.8
LINC01707	5	9.8
LINC01747	5	9.8
LINC01758	5	9.8
LINC01781	5	9.8
LINC01788	5	9.8
LINC01843	5	9.8
LINC01992	5	9.8
LINC02057	5	9.8
LINC02098	5	9.8
LINC02238	5	9.8
LINC02260	5	9.8
LINC02283	5	9.8
LINC02380	5	9.8
LINC02429	5	9.8
LINC02480	5	9.8
LINC02494	5	9.8
LINC02551	5	9.8
LINC02567	5	9.8
LINC02573	5	9.8
LINC02619	5	9.8
LINC02647	5	9.8
LINC02650	5	9.8
LINC02655	5	9.8
LINC02714	5	9.8
LINC02731	5	9.8
LINC02743	5	9.8
LINC02873	5	9.8
LNCNEF	5	9.8
LNX1	5	9.8
LNX1-AS1	5	9.8
LNX1-AS2	5	9.8
LOC100129203	5	9.8
LOC100130698	5	9.8
LOC100506444	5	9.8
LOC100507548	5	9.8
LOC101926889	5	9.8
LOC101927018	5	9.8
LOC101927342	5	9.8
LOC101927434	5	9.8
LOC101928651	5	9.8
LOC101929295	5	9.8
LOC101929538	5	9.8
LOC101929574	5	9.8
LOC101929653	5	9.8
LOC101929662	5	9.8
LOC101929950	5	9.8
LOC102546294	5	9.8
LOC105369438	5	9.8
LOC105371703	5	9.8
LOC105372582	5	9.8
LOC257396	5	9.8
LOC283038	5	9.8
LOC284798	5	9.8
LOC399975	5	9.8
LOC653160	5	9.8
LOC728158	5	9.8
LRIT1	5	9.8
LRIT2	5	9.8
LRRC37A	5	9.8
LRRC37A2	5	9.8
LRRC40	5	9.8
LRRC53	5	9.8
LRRC66	5	9.8
LRRC7	5	9.8
LRRC70	5	9.8
LRRIQ3	5	9.8
LYRM9	5	9.8
MARCOL	5	9.8
MAT1A	5	9.8
MGC27382	5	9.8
MIGA1	5	9.8
MIR144	5	9.8
MIR31	5	9.8
MIR31HG	5	9.8
MIR4296	5	9.8
MIR4449	5	9.8
MIR4484	5	9.8
MIR451A	5	9.8
MIR451B	5	9.8
MIR4522	5	9.8
MIR4697	5	9.8
MIR4723	5	9.8
MIR4732	5	9.8
MIR548L	5	9.8
MIR551A	5	9.8
MIR552	5	9.8
MIR582	5	9.8
MIR6090	5	9.8
MIR7156	5	9.8
MIR8052	5	9.8
MKI67	5	9.8
MMP21	5	9.8
MOCS2	5	9.8
MRE11	5	9.8
MSH4	5	9.8
NANP	5	9.8
NCAM2	5	9.8
NCAPD3	5	9.8
NDUFAF2	5	9.8
NEGR1	5	9.8
NEGR1-IT1	5	9.8
NEK8	5	9.8
NEXN	5	9.8
NEXN-AS1	5	9.8
NFRKB	5	9.8
NINL	5	9.8
NLK	5	9.8
NMU	5	9.8
NOA1	5	9.8
NOS2	5	9.8
NPEPPSP1	5	9.8
NPS	5	9.8
NRG3	5	9.8
NRG3-AS1	5	9.8
NSF	5	9.8
NSFP1	5	9.8
NTM	5	9.8
NTM-AS1	5	9.8
NTM-IT	5	9.8
OPCML	5	9.8
PAICS	5	9.8
PANX1	5	9.8
PART1	5	9.8
PCBD2	5	9.8
PDCL2	5	9.8
PDGFRA	5	9.8
PELO	5	9.8
PHF12	5	9.8
PIGK	5	9.8
PIGS	5	9.8
PIN1P1	5	9.8
PITX1	5	9.8
PIWIL4	5	9.8
PLAC9	5	9.8
POLDIP2	5	9.8
POLR2B	5	9.8
PPAT	5	9.8
PPY2P	5	9.8
PRDM10	5	9.8
PROCA1	5	9.8
PRXL2A	5	9.8
PTGER3	5	9.8
PTGFR	5	9.8
PTPRE	5	9.8
PYGB	5	9.8
PYY2	5	9.8
RAB34	5	9.8
RABGGTB	5	9.8
RASL11B	5	9.8
REST	5	9.8
RGR	5	9.8
RPE65	5	9.8
RPL21P44	5	9.8
RPL23A	5	9.8
RSKR	5	9.8
SAR1B	5	9.8
SARM1	5	9.8
SCFD2	5	9.8
SCGB3A2	5	9.8
SDF2	5	9.8
SEBOX	5	9.8
SEC24A	5	9.8
SENCR	5	9.8
SERBP1	5	9.8
SESN3	5	9.8
SFPQ	5	9.8	TSG, fusion
SGCB	5	9.8
SH2D4B	5	9.8
SLC13A2	5	9.8
SLC44A5	5	9.8
SLC46A1	5	9.8
SMIM12	5	9.8
SMIM15	5	9.8
SMIM15-AS1	5	9.8
SNORA26	5	9.8
SNORD153	5	9.8
SNORD42A	5	9.8
SNORD42B	5	9.8
SNORD45A	5	9.8
SNORD45B	5	9.8
SNORD45C	5	9.8
SNORD4A	5	9.8
SNORD4B	5	9.8
SNX19	5	9.8
SPAG5	5	9.8
SPAG5-AS1	5	9.8
SPATA18	5	9.8
SPATA19	5	9.8
SPINK1	5	9.8
SPINK13	5	9.8
SPINK14	5	9.8
SPINK2	5	9.8
SPINK5	5	9.8
SPINK6	5	9.8
SPINK7	5	9.8
SPINK9	5	9.8
SRD5A3	5	9.8
SRD5A3-AS1	5	9.8
SRP72	5	9.8
SRSF11	5	9.8
SRSF8	5	9.8
SSTR4	5	9.8
ST14	5	9.8
ST6GALNAC3	5	9.8
ST6GALNAC5	5	9.8
STK32A	5	9.8
SUPT6H	5	9.8
TBC1D3	5	9.8
TBC1D3C	5	9.8
TBC1D3D	5	9.8
TBC1D3E	5	9.8
TBC1D3F	5	9.8
TBC1D3G	5	9.8
TBC1D3H	5	9.8
TBC1D3I	5	9.8
TBC1D3K	5	9.8
TBC1D3L	5	9.8
TBC1D3P5	5	9.8
TEKT4P2	5	9.8
TEX36	5	9.8
TEX36-AS1	5	9.8
THBD	5	9.8
THEGL	5	9.8
THYN1	5	9.8
TLCD1	5	9.8
TMEM165	5	9.8
TMEM199	5	9.8
TMEM254	5	9.8
TMEM254-AS1	5	9.8
TMEM35B	5	9.8
TMEM45B	5	9.8
TMEM97	5	9.8
TNFAIP1	5	9.8
TNNI3K	5	9.8
TP53AIP1	5	9.8
TP73	5	9.8
TPRG1L	5	9.8
TRAF4	5	9.8
TSPAN14	5	9.8
TXNDC15	5	9.8
TYW3	5	9.8
UGT2B17	5	9.8
UNC119	5	9.8
UROS	5	9.8
USP33	5	9.8
USP46	5	9.8
USP46-DT	5	9.8
VPS26B	5	9.8
VSX1	5	9.8
VTN	5	9.8
WRAP73	5	9.8
WSB1	5	9.8
ZBTB44	5	9.8
ZBTB44-DT	5	9.8
ZMYM1	5	9.8
ZMYM6	5	9.8
ZNF337	5	9.8
ZNF337-AS1	5	9.8
ZRANB1	5	9.8
ZRANB2-AS1	5	9.8
ZRANB2-AS2	5	9.8
ZSWIM6	5	9.8
ZZZ3	5	9.8
AA06	4	7.84
AARSD1	4	7.84
AATF	4	7.84
ABCC13	4	7.84
ABCG1	4	7.84
ABHD15	4	7.84
ABI3	4	7.84
ACACA	4	7.84
ACAP3	4	7.84
ACBD4	4	7.84
ACER2	4	7.84
ACLY	4	7.84
ACTN3	4	7.84
ACY3	4	7.84
ADAM11	4	7.84
ADAMTSL1	4	7.84
ADAP2	4	7.84
ADARB1	4	7.84
ADARB2	4	7.84
ADARB2-AS1	4	7.84
ADK	4	7.84
ADORA3	4	7.84
ADPRS	4	7.84
AGAP5	4	7.84
AGBL4-IT1	4	7.84
AGO1	4	7.84
AGO3	4	7.84
AGO4	4	7.84
AGRN	4	7.84
AHCYL1	4	7.84
AHNAK	4	7.84
AIP	4	7.84
AKIRIN1	4	7.84
AKNAD1	4	7.84
AKR1C1	4	7.84
AKR1C2	4	7.84
AKR1C3	4	7.84
AKR1C4	4	7.84
AKR1C6P	4	7.84
AKR1C8P	4	7.84
AKR1E2	4	7.84
AKR7A2P1	4	7.84
ALDH3B1	4	7.84
ALDH3B2	4	7.84
ALG1L9P	4	7.84
ALX3	4	7.84
AMIGO1	4	7.84
AMPD1	4	7.84
AMPD2	4	7.84
ANAPC15	4	7.84
ANKRD13B	4	7.84
ANKRD13D	4	7.84
ANKRD16	4	7.84
ANKRD20A11P	4	7.84
ANKRD30BP2	4	7.84
ANKRD65	4	7.84
AOC2	4	7.84
AOC3	4	7.84
AOC4P	4	7.84
AP2B1	4	7.84
AP3M1	4	7.84
AP4B1	4	7.84
AP4B1-AS1	4	7.84
AP5B1	4	7.84
APLNR	4	7.84
ARAP1	4	7.84
ARAP1-AS2	4	7.84
ARGFXP2	4	7.84
ARHGAP23	4	7.84
ARHGAP27	4	7.84
ARHGEF17	4	7.84
ARL2	4	7.84
ARL2-SNX15	4	7.84
ARL4D	4	7.84
ARL5C	4	7.84
ASB13	4	7.84
ASB16	4	7.84
ASB16-AS1	4	7.84
ASIC2	4	7.84
ASRGL1	4	7.84
ATAD3A	4	7.84
ATAD3B	4	7.84
ATAD3C	4	7.84
ATAD5	4	7.84
ATG16L2	4	7.84
ATG2A	4	7.84
ATL3	4	7.84
ATP1A1	4	7.84
ATP1A1-AS1	4	7.84
ATP5MC1	4	7.84
ATP5PB	4	7.84
ATP6V0A1	4	7.84
ATPAF1	4	7.84
ATXN7L2	4	7.84
ATXN7L3	4	7.84
AURKAIP1	4	7.84
B3GALT5	4	7.84
B3GALT5-AS1	4	7.84
B3GALT6	4	7.84
B3GAT3	4	7.84
B4GALNT2	4	7.84
B4GAT1	4	7.84
BACE2	4	7.84
BACH1	4	7.84
BACH1-IT2	4	7.84
BACH1-IT3	4	7.84
BAD	4	7.84
BANF1	4	7.84
BATF2	4	7.84
BBS1	4	7.84
BCAS2	4	7.84
BCL2L15	4	7.84
BECN1	4	7.84
BEND3P3	4	7.84
BEST1	4	7.84
BLMH	4	7.84
BMP8A	4	7.84
BMP8B	4	7.84
BMS1P21	4	7.84
BMS1P4	4	7.84
BMS1P4-AGAP5	4	7.84
BNC2	4	7.84
BNC2-AS1	4	7.84
BRCA1	4	7.84
BRMS1	4	7.84
BRWD1	4	7.84
BRWD1-AS1	4	7.84
BRWD1-AS2	4	7.84
BSCL2	4	7.84
BTBD18	4	7.84
BTG3	4	7.84
BTG3-AS1	4	7.84
C10orf55	4	7.84
C11orf24	4	7.84
C11orf54	4	7.84
C11orf68	4	7.84
C11orf72	4	7.84
C11orf80	4	7.84
C11orf86	4	7.84
C11orf95	4	7.84
C11orf98	4	7.84
C17orf102	4	7.84
C17orf113	4	7.84
C17orf50	4	7.84
C17orf75	4	7.84
C17orf78	4	7.84
C17orf98	4	7.84
C1QL1	4	7.84
C1QTNF12	4	7.84
C1orf159	4	7.84
C1orf162	4	7.84
C1orf194	4	7.84
C1orf216	4	7.84
C21orf91	4	7.84
C21orf91-OT1	4	7.84
C2CD2	4	7.84
C2CD3	4	7.84
C5orf66-AS2	4	7.84
C9orf72	4	7.84
C9orf78	4	7.84
C9orf92	4	7.84
CAAP1	4	7.84
CABP2	4	7.84
CABP4	4	7.84
CACNB1	4	7.84
CALCOCO2	4	7.84
CALML3	4	7.84
CALML3-AS1	4	7.84
CALML5	4	7.84
CALML6	4	7.84
CAMK2G	4	7.84
CAP1	4	7.84
CAPN1	4	7.84
CAPZA1	4	7.84
CARNS1	4	7.84
CASC3	4	7.84
CASQ2	4	7.84
CATSPER1	4	7.84
CATSPERZ	4	7.84
CAVIN1	4	7.84
CBLIF	4	7.84
CBX1	4	7.84
CCDC103	4	7.84
CCDC171	4	7.84
CCDC200	4	7.84
CCDC43	4	7.84
CCDC85B	4	7.84
CCDC86	4	7.84
CCDC87	4	7.84
CCDC88B	4	7.84
CCL1	4	7.84
CCL11	4	7.84
CCL13	4	7.84
CCL14	4	7.84
CCL15	4	7.84
CCL15-CCL14	4	7.84
CCL16	4	7.84
CCL18	4	7.84
CCL2	4	7.84
CCL23	4	7.84
CCL3	4	7.84
CCL3L1	4	7.84
CCL3L3	4	7.84
CCL4	4	7.84
CCL4L1	4	7.84
CCL4L2	4	7.84
CCL5	4	7.84
CCL7	4	7.84
CCL8	4	7.84
CCNL2	4	7.84
CCR10	4	7.84
CCR7	4	7.84
CCS	4	7.84
CCT6B	4	7.84
CCT8	4	7.84
CD101	4	7.84
CD2	4	7.84
CD248	4	7.84
CD300LG	4	7.84
CD5	4	7.84
CD53	4	7.84
CD58	4	7.84
CD6	4	7.84
CDC27	4	7.84
CDC42BPG	4	7.84
CDC42EP2	4	7.84
CDC6	4	7.84
CDCA5	4	7.84
CDK11A	4	7.84
CDK11B	4	7.84
CDK12	4	7.84	TSG
CDK2AP2	4	7.84
CDK5R1	4	7.84
CDK5RAP3	4	7.84
CELSR2	4	7.84
CEP295	4	7.84
CEPT1	4	7.84
CER1	4	7.84
CFAP74	4	7.84
CFAP97D1	4	7.84
CFL1	4	7.84
CHCHD1	4	7.84
CHI3L2	4	7.84
CHIA	4	7.84
CHIAP2	4	7.84
CHKA	4	7.84
CHODL	4	7.84
CHODL-AS1	4	7.84
CHORDC1	4	7.84
CHRDL2	4	7.84
CHRM1	4	7.84
CISD3	4	7.84
CLCC1	4	7.84
CLCF1	4	7.84
CLDN17	4	7.84
CLP1	4	7.84
CLPB	4	7.84
CLSPN	4	7.84
CMPK1	4	7.84
CNIH2	4	7.84
CNP	4	7.84
CNTD1	4	7.84
CNTF	4	7.84
CNTLN	4	7.84
CNTNAP1	4	7.84
COA3	4	7.84
COA4	4	7.84
COASY	4	7.84
COL18A1	4	7.84
COL18A1-AS1	4	7.84
COL18A1-AS2	4	7.84
COL8A2	4	7.84
COL9A2	4	7.84
COPRS	4	7.84
COPZ2	4	7.84
CORO1B	4	7.84
CORO6	4	7.84
COX8A	4	7.84
CPD	4	7.84
CPSF7	4	7.84
CPTP	4	7.84
CRHR1	4	7.84
CRLF3	4	7.84
CRYBA1	4	7.84
CSDE1	4	7.84
CSF1	4	7.84
CSF3	4	7.84
CSKMT	4	7.84
CST11	4	7.84
CST13P	4	7.84
CST3	4	7.84
CST6	4	7.84
CST8	4	7.84
CST9	4	7.84
CST9L	4	7.84
CSTL1	4	7.84
CTNND1	4	7.84
CTSF	4	7.84
CTSW	4	7.84
CTTNBP2NL	4	7.84
CWC25	4	7.84
CXADR	4	7.84
CXCL14	4	7.84
CYB561A3	4	7.84
CYB561D1	4	7.84
CYMP	4	7.84
CYMP-AS1	4	7.84
CYP4A11	4	7.84
CYP4A22	4	7.84
CYP4B1	4	7.84
CYP4F29P	4	7.84
CYP4X1	4	7.84
CYP4Z1	4	7.84
CYP4Z2P	4	7.84
DAGLA	4	7.84
DBF4B	4	7.84
DCAKD	4	7.84
DCANP1	4	7.84
DCLRE1B	4	7.84
DDB1	4	7.84
DDX20	4	7.84
DDX52	4	7.84
DEFB108B	4	7.84
DEFB131B	4	7.84
DENND2C	4	7.84
DENND2D	4	7.84
DENND4C	4	7.84
DEUP1	4	7.84
DHRS11	4	7.84
DHX58	4	7.84
DHX8	4	7.84
DIP2C	4	7.84
DIP2C-AS1	4	7.84
DIRAS3	4	7.84
DISC1FP1	4	7.84
DMBX1	4	7.84
DMRTA2	4	7.84
DNAI4	4	7.84
DNAJB13	4	7.84
DNAJC4	4	7.84
DNAJC7	4	7.84
DOC2GP	4	7.84
DPF2	4	7.84
DPP3	4	7.84
DPRXP4	4	7.84
DRAM2	4	7.84
DRAP1	4	7.84
DSCAM	4	7.84
DSCAM-AS1	4	7.84
DSCAM-IT1	4	7.84
DSCR10	4	7.84
DSCR4	4	7.84
DSCR8	4	7.84
DTX4	4	7.84
DUSP14	4	7.84
DUSP3	4	7.84
DVL1	4	7.84
DYRK1A	4	7.84
EEF1G	4	7.84
EFCAB13	4	7.84
EFCAB14	4	7.84
EFCAB14-AS1	4	7.84
EFCAB5	4	7.84
EFEMP2	4	7.84
EFTUD2	4	7.84
EHBP1L1	4	7.84
EHD1	4	7.84
EIF1	4	7.84
EIF1AD	4	7.84
ELAPOR1	4	7.84
ELAVL2	4	7.84
ELAVL4	4	7.84
EMB	4	7.84
EML3	4	7.84
EPOP	4	7.84
EPS8L3	4	7.84
EQTN	4	7.84
ERBB2	4	7.84	oncogene, fusion
ERG	4	7.84	oncogene, fusion
ERVH48-1	4	7.84
ESRRA	4	7.84
ETS2	4	7.84
ETV4	4	7.84
EVA1B	4	7.84
EVI2A	4	7.84
EVI2B	4	7.84
EXO5	4	7.84
EZH1	4	7.84
FAAH	4	7.84
FAAHP1	4	7.84
FAAP20	4	7.84
FADS1	4	7.84
FADS2	4	7.84
FADS3	4	7.84
FAF1	4	7.84
FAM102B	4	7.84
FAM111A	4	7.84
FAM111A-DT	4	7.84
FAM111B	4	7.84
FAM168A	4	7.84
FAM171A2	4	7.84
FAM187A	4	7.84
FAM215A	4	7.84
FAM3B	4	7.84
FAM86C2P	4	7.84
FAM86DP	4	7.84
FAM89B	4	7.84
FAT3	4	7.84
FAU	4	7.84
FBH1	4	7.84
FBXL20	4	7.84
FBXL21P	4	7.84
FBXO47	4	7.84
FCHSD2	4	7.84
FEN1	4	7.84
FERMT3	4	7.84
FHIT	4	7.84
FIBP	4	7.84
FKBP10	4	7.84
FKBP2	4	7.84
FLJ40194	4	7.84
FLRT1	4	7.84
FMNL1	4	7.84
FNBP1	4	7.84	fusion
FNDC10	4	7.84
FNDC7	4	7.84
FNDC8	4	7.84
FOCAD	4	7.84
FOCAD-AS1	4	7.84
FOLR1	4	7.84
FOLR2	4	7.84
FOLR3	4	7.84
FOSL1	4	7.84
FOXD2	4	7.84
FOXD2-AS1	4	7.84
FOXE3	4	7.84
FREM1	4	7.84
FRMD8	4	7.84
FTH1	4	7.84
FUT11	4	7.84
FZD2	4	7.84
G6PC	4	7.84
G6PC3	4	7.84
GABRD	4	7.84
GADD45A	4	7.84
GAL3ST3	4	7.84
GANAB	4	7.84
GAS2L2	4	7.84
GAST	4	7.84
GDAP2	4	7.84
GDI2	4	7.84
GET1	4	7.84
GET1-SH3BGR	4	7.84
GFAP	4	7.84
GGNBP2	4	7.84
GHDC	4	7.84
GIP	4	7.84
GIT1	4	7.84
GJA9	4	7.84
GJA9-MYCBP	4	7.84
GJC1	4	7.84
GJD3	4	7.84
GLUD1P3	4	7.84
GLYAT	4	7.84
GLYATL1	4	7.84
GLYATL1B	4	7.84
GLYATL2	4	7.84
GNAI3	4	7.84
GNAT2	4	7.84
GNB1	4	7.84
GNG12	4	7.84
GNG12-AS1	4	7.84
GNG3	4	7.84
GNGT2	4	7.84
GOSR1	4	7.84
GOSR2	4	7.84
GPATCH8	4	7.84
GPHA2	4	7.84
GPR107	4	7.84
GPR137	4	7.84
GPR151	4	7.84
GPR152	4	7.84
GPR179	4	7.84
GPR61	4	7.84
GPRACR	4	7.84
GPSM2	4	7.84
GRB7	4	7.84
GRIK1	4	7.84
GRIK1-AS1	4	7.84
GRIK1-AS2	4	7.84
GRK2	4	7.84
GRN	4	7.84
GRXCR2	4	7.84
GSDMA	4	7.84
GSDMB	4	7.84
GSTM1	4	7.84
GSTM2	4	7.84
GSTM3	4	7.84
GSTM4	4	7.84
GSTM5	4	7.84
GSTP1	4	7.84
GTPBP4	4	7.84
GZF1	4	7.84
HACD4	4	7.84
HAO2	4	7.84
HAO2-IT1	4	7.84
HAP1	4	7.84
HAUS6	4	7.84
HCRT	4	7.84
HDAC5	4	7.84
HEATR9	4	7.84
HENMT1	4	7.84
HES4	4	7.84
HES5	4	7.84
HEXIM1	4	7.84
HEXIM2	4	7.84
HEYL	4	7.84
HIGD1B	4	7.84
HIPK1	4	7.84
HIPK1-AS1	4	7.84
HMCN2	4	7.84
HMGCS2	4	7.84
HMGN1	4	7.84
HNF1B	4	7.84
HNRNPUL2	4	7.84
HNRNPUL2-BSCL2	4	7.84
HOXB-AS1	4	7.84
HOXB-AS3	4	7.84
HOXB1	4	7.84
HOXB13	4	7.84
HOXB2	4	7.84
HOXB3	4	7.84
HOXB4	4	7.84
HOXB5	4	7.84
HOXB6	4	7.84
HOXB7	4	7.84
HOXB8	4	7.84
HOXB9	4	7.84
HPCAL4	4	7.84
HROB	4	7.84
HSD17B1	4	7.84
HSD3B1	4	7.84
HSD3B2	4	7.84
HSD3BP4	4	7.84
HSF2BP	4	7.84
HSPA13	4	7.84
HSPB9	4	7.84
IDI1	4	7.84
IDI2	4	7.84
IDI2-AS1	4	7.84
IFI35	4	7.84
IFNA10	4	7.84
IFNA21	4	7.84
IFNA4	4	7.84
IFNA7	4	7.84
IFNB1	4	7.84
IFNK	4	7.84
IFNW1	4	7.84
IFT74	4	7.84
IFT74-AS1	4	7.84
IGF2BP1	4	7.84
IGFBP4	4	7.84
IGSF3	4	7.84
IGSF5	4	7.84
IKZF3	4	7.84
IL15RA	4	7.84
IL18BP	4	7.84
IL2RA	4	7.84
IL9	4	7.84
INCENP	4	7.84
INKA2	4	7.84
INKA2-AS1	4	7.84
INPPL1	4	7.84
INSL5	4	7.84
INTS11	4	7.84
INTS5	4	7.84
ISG15	4	7.84
ISL1	4	7.84
ITGA2B	4	7.84
ITGB3	4	7.84
IZUMO3	4	7.84
JUP	4	7.84
KANSL1	4	7.84
KANSL1-AS1	4	7.84
KAT2A	4	7.84
KAT5	4	7.84
KCNA10	4	7.84
KCNA2	4	7.84
KCNA3	4	7.84
KCNC4	4	7.84
KCND3	4	7.84
KCND3-AS1	4	7.84
KCND3-IT1	4	7.84
KCNE3	4	7.84
KCNH4	4	7.84
KCNJ15	4	7.84
KCNJ6	4	7.84
KCNK4	4	7.84
KCNK4-TEX40	4	7.84
KCNK7	4	7.84
KCNQ4	4	7.84
KDM2A	4	7.84
KIAA0319L	4	7.84
KIAA0754	4	7.84
KIF18B	4	7.84
KLC2	4	7.84
KLF6	4	7.84
KLF9	4	7.84
KLHL10	4	7.84
KLHL11	4	7.84
KMT5B	4	7.84
KNCN	4	7.84
KPNB1	4	7.84
KRT10	4	7.84
KRT12	4	7.84
KRT13	4	7.84
KRT14	4	7.84
KRT15	4	7.84
KRT16	4	7.84
KRT17	4	7.84
KRT19	4	7.84
KRT20	4	7.84
KRT222	4	7.84
KRT23	4	7.84
KRT24	4	7.84
KRT25	4	7.84
KRT26	4	7.84
KRT27	4	7.84
KRT28	4	7.84
KRT31	4	7.84
KRT32	4	7.84
KRT33A	4	7.84
KRT33B	4	7.84
KRT34	4	7.84
KRT35	4	7.84
KRT36	4	7.84
KRT37	4	7.84
KRT38	4	7.84
KRT39	4	7.84
KRT40	4	7.84
KRT42P	4	7.84
KRT9	4	7.84
KRTAP1-1	4	7.84
KRTAP1-3	4	7.84
KRTAP1-4	4	7.84
KRTAP1-5	4	7.84
KRTAP16-1	4	7.84
KRTAP17-1	4	7.84
KRTAP2-1	4	7.84
KRTAP2-2	4	7.84
KRTAP2-3	4	7.84
KRTAP2-4	4	7.84
KRTAP29-1	4	7.84
KRTAP3-1	4	7.84
KRTAP3-2	4	7.84
KRTAP3-3	4	7.84
KRTAP4-1	4	7.84
KRTAP4-11	4	7.84
KRTAP4-12	4	7.84
KRTAP4-2	4	7.84
KRTAP4-3	4	7.84
KRTAP4-4	4	7.84
KRTAP4-5	4	7.84
KRTAP4-6	4	7.84
KRTAP4-7	4	7.84
KRTAP4-8	4	7.84
KRTAP4-9	4	7.84
KRTAP9-1	4	7.84
KRTAP9-2	4	7.84
KRTAP9-3	4	7.84
KRTAP9-4	4	7.84
KRTAP9-6	4	7.84
KRTAP9-7	4	7.84
KRTAP9-8	4	7.84
KRTAP9-9	4	7.84
LAMTOR1	4	7.84
LAMTOR5	4	7.84
LAMTOR5-AS1	4	7.84
LARP4B	4	7.84	TSG
LARS1	4	7.84
LASP1	4	7.84	fusion
LASTR	4	7.84
LBHD1	4	7.84
LCA5L	4	7.84
LECT2	4	7.84
LGALS12	4	7.84
LHX1	4	7.84
LHX1-DT	4	7.84
LIG3	4	7.84
LINC00032	4	7.84
LINC00111	4	7.84
LINC00112	4	7.84
LINC00114	4	7.84
LINC00161	4	7.84
LINC00163	4	7.84
LINC00189	4	7.84
LINC00200	4	7.84
LINC00205	4	7.84
LINC00301	4	7.84
LINC00314	4	7.84
LINC00316	4	7.84
LINC00322	4	7.84
LINC00323	4	7.84
LINC00334	4	7.84
LINC00479	4	7.84
LINC00622	4	7.84
LINC00671	4	7.84
LINC00672	4	7.84
LINC00700	4	7.84
LINC00701	4	7.84
LINC00702	4	7.84
LINC00703	4	7.84
LINC00705	4	7.84
LINC00706	4	7.84
LINC00707	4	7.84
LINC00853	4	7.84
LINC00910	4	7.84
LINC00974	4	7.84
LINC01160	4	7.84
LINC01180	4	7.84
LINC01241	4	7.84
LINC01342	4	7.84
LINC01356	4	7.84
LINC01361	4	7.84
LINC01362	4	7.84
LINC01389	4	7.84
LINC01397	4	7.84
LINC01398	4	7.84
LINC01423	4	7.84
LINC01431	4	7.84
LINC01525	4	7.84
LINC01537	4	7.84
LINC01549	4	7.84
LINC01649	4	7.84
LINC01661	4	7.84
LINC01668	4	7.84
LINC01671	4	7.84
LINC01674	4	7.84
LINC01677	4	7.84
LINC01679	4	7.84
LINC01694	4	7.84
LINC01695	4	7.84
LINC01697	4	7.84
LINC01700	4	7.84
LINC01712	4	7.84
LINC01725	4	7.84
LINC01750	4	7.84
LINC01762	4	7.84
LINC01770	4	7.84
LINC01780	4	7.84
LINC01976	4	7.84
LINC01989	4	7.84
LINC02018	4	7.84
LINC02079	4	7.84
LINC02106	4	7.84
LINC02118	4	7.84
LINC02210	4	7.84
LINC02210-CRHR1	4	7.84
LINC02246	4	7.84
LINC02561	4	7.84
LINC02564	4	7.84
LINC02586	4	7.84
LINC02639	4	7.84
LINC02645	4	7.84
LINC02648	4	7.84
LINC02649	4	7.84
LINC02656	4	7.84
LINC02669	4	7.84
LINC02679	4	7.84
LINC02724	4	7.84
LINC02735	4	7.84
LINC02746	4	7.84
LINC02868	4	7.84
LINGO2	4	7.84
LINP1	4	7.84
LIPI	4	7.84
LIPT2	4	7.84
LOC100128494	4	7.84
LOC100129534	4	7.84
LOC100130987	4	7.84
LOC100133315	4	7.84
LOC100287808	4	7.84
LOC100287837	4	7.84
LOC100287896	4	7.84
LOC100288175	4	7.84
LOC100505782	4	7.84
LOC100506422	4	7.84
LOC100996263	4	7.84
LOC100996583	4	7.84
LOC100996750	4	7.84
LOC101926935	4	7.84
LOC101927166	4	7.84
LOC101927495	4	7.84
LOC101927762	4	7.84
LOC101927789	4	7.84
LOC101927824	4	7.84
LOC101927964	4	7.84
LOC101928069	4	7.84
LOC101928398	4	7.84
LOC101928718	4	7.84
LOC101928977	4	7.84
LOC101929099	4	7.84
LOC101929536	4	7.84
LOC101929563	4	7.84
LOC101929578	4	7.84
LOC101929626	4	7.84
LOC101929767	4	7.84
LOC101930094	4	7.84
LOC101930421	4	7.84
LOC102723376	4	7.84
LOC102724064	4	7.84
LOC102724532	4	7.84
LOC105369332	4	7.84
LOC105371730	4	7.84
LOC105371763	4	7.84
LOC105371789	4	7.84
LOC105371795	4	7.84
LOC105371814	4	7.84
LOC105376353	4	7.84
LOC105376360	4	7.84
LOC105378586	4	7.84
LOC105378591	4	7.84
LOC105378663	4	7.84
LOC105378933	4	7.84
LOC105378948	4	7.84
LOC105378949	4	7.84
LOC105379192	4	7.84
LOC107984341	4	7.84
LOC107984974	4	7.84
LOC107985033	4	7.84
LOC107985184	4	7.84
LOC107986453	4	7.84
LOC108783654	4	7.84
LOC110091776	4	7.84
LOC112268219	4	7.84
LOC114841035	4	7.84
LOC283194	4	7.84
LOC339192	4	7.84
LOC388813	4	7.84
LOC389705	4	7.84
LOC400867	4	7.84
LOC642361	4	7.84
LOC642366	4	7.84
LOC642414	4	7.84
LOC643441	4	7.84
LOC646030	4	7.84
LOC728975	4	7.84
LPXN	4	7.84
LRFN4	4	7.84
LRIF1	4	7.84
LRIG2	4	7.84
LRIG2-DT	4	7.84
LRP5	4	7.84
LRRC10B	4	7.84
LRRC19	4	7.84
LRRC37A11P	4	7.84
LRRC37A4P	4	7.84
LRRC37A8P	4	7.84
LRRC37B	4	7.84
LRRC3C	4	7.84
LRRC41	4	7.84
LRRC46	4	7.84
LRRC55	4	7.84
LRRN4CL	4	7.84
LRTOMT	4	7.84
LSM12	4	7.84
LTBP3	4	7.84
LTN1	4	7.84
LURAP1	4	7.84
LYZL6	4	7.84
MAB21L3	4	7.84
MACF1	4	7.84
MACROD1	4	7.84
MACROH2A1	4	7.84
MAGI3	4	7.84
MAJIN	4	7.84
MALAT1	4	7.84
MAMDC2	4	7.84
MAMDC2-AS1	4	7.84
MAN1A2	4	7.84
MANCR	4	7.84
MAP3K11	4	7.84
MAP3K14	4	7.84
MAP3K14-AS1	4	7.84
MAP3K7CL	4	7.84
MAP4K2	4	7.84
MAP7D1	4	7.84
MAPK8IP1P2	4	7.84
MAPT	4	7.84
MAPT-AS1	4	7.84
MAPT-IT1	4	7.84
MARK2	4	7.84
MASCRNA	4	7.84
MAST2	4	7.84
MBL1P	4	7.84
MED1	4	7.84
MED17	4	7.84
MED19	4	7.84
MED24	4	7.84
MEIOC	4	7.84
MEN1	4	7.84	TSG
MEOX1	4	7.84
MFSD2A	4	7.84
MIB2	4	7.84
MIEN1	4	7.84
MIER1	4	7.84
MIR10226	4	7.84
MIR10392	4	7.84
MIR10396A	4	7.84
MIR10396B	4	7.84
MIR10A	4	7.84
MIR11399	4	7.84
MIR1203	4	7.84
MIR12126	4	7.84
MIR1237	4	7.84
MIR1261	4	7.84
MIR1262	4	7.84
MIR1304	4	7.84
MIR130A	4	7.84
MIR139	4	7.84
MIR152	4	7.84
MIR186	4	7.84
MIR1908	4	7.84
MIR192	4	7.84
MIR193A	4	7.84
MIR194-2	4	7.84
MIR194-2HG	4	7.84
MIR196A1	4	7.84
MIR197	4	7.84
MIR200A	4	7.84
MIR200B	4	7.84
MIR204	4	7.84
MIR2117	4	7.84
MIR2117HG	4	7.84
MIR2909	4	7.84
MIR30C1	4	7.84
MIR30E	4	7.84
MIR3117	4	7.84
MIR3118-1	4	7.84
MIR3152	4	7.84
MIR3155A	4	7.84
MIR3155B	4	7.84
MIR3156-3	4	7.84
MIR3162	4	7.84
MIR3163	4	7.84
MIR3165	4	7.84
MIR3184	4	7.84
MIR3185	4	7.84
MIR3197	4	7.84
MIR320B1	4	7.84
MIR3648-1	4	7.84
MIR3648-2	4	7.84
MIR3654	4	7.84
MIR365B	4	7.84
MIR378J	4	7.84
MIR423	4	7.84
MIR4256	4	7.84
MIR429	4	7.84
MIR4315-1	4	7.84
MIR4315-2	4	7.84
MIR4444-1	4	7.84
MIR4444-2	4	7.84
MIR4473	4	7.84
MIR4474	4	7.84
MIR4488	4	7.84
MIR4489	4	7.84
MIR4490	4	7.84
MIR4523	4	7.84
MIR4690	4	7.84
MIR4691	4	7.84
MIR4692	4	7.84
MIR4696	4	7.84
MIR4724	4	7.84
MIR4725	4	7.84
MIR4726	4	7.84
MIR4727	4	7.84
MIR4728	4	7.84
MIR4733	4	7.84
MIR4734	4	7.84
MIR4760	4	7.84
MIR491	4	7.84
MIR5010	4	7.84
MIR5089	4	7.84
MIR548AC	4	7.84
MIR548AL	4	7.84
MIR548AT	4	7.84
MIR548AU	4	7.84
MIR548BB	4	7.84
MIR548BC	4	7.84
MIR548X	4	7.84
MIR548XHG	4	7.84
MIR5692B	4	7.84
MIR5692C1	4	7.84
MIR5699	4	7.84
MIR6072	4	7.84
MIR6078	4	7.84
MIR611	4	7.84
MIR612	4	7.84
MIR6128	4	7.84
MIR6129	4	7.84
MIR632	4	7.84
MIR6503	4	7.84
MIR6508	4	7.84
MIR6510	4	7.84
MIR6514	4	7.84
MIR6726	4	7.84
MIR6727	4	7.84
MIR6746	4	7.84
MIR6747	4	7.84
MIR6748	4	7.84
MIR6749	4	7.84
MIR6750	4	7.84
MIR6751	4	7.84
MIR6752	4	7.84
MIR6753	4	7.84
MIR6779	4	7.84
MIR6780A	4	7.84
MIR6781	4	7.84
MIR6782	4	7.84
MIR6783	4	7.84
MIR6784	4	7.84
MIR6808	4	7.84
MIR6814	4	7.84
MIR6815	4	7.84
MIR6855	4	7.84
MIR6860	4	7.84
MIR6866	4	7.84
MIR6867	4	7.84
MIR6879	4	7.84
MIR6884	4	7.84
MIR7113	4	7.84
MIR7155	4	7.84
MIR7852	4	7.84
MIR873	4	7.84
MIR876	4	7.84
MIR942	4	7.84
MKNK1	4	7.84
MKNK1-AS1	4	7.84
MLLT3	4	7.84
MLLT6	4	7.84
MLX	4	7.84
MMEL1	4	7.84
MMP23A	4	7.84
MMP23B	4	7.84
MMP28	4	7.84
MOB3B	4	7.84
MOB3C	4	7.84
MORN1	4	7.84
MOV10	4	7.84
MPEG1	4	7.84
MPP2	4	7.84
MPP3	4	7.84
MRM1	4	7.84
MRPL10	4	7.84
MRPL11	4	7.84
MRPL16	4	7.84
MRPL20	4	7.84
MRPL20-AS1	4	7.84
MRPL45	4	7.84
MRPL45P2	4	7.84
MRPL48	4	7.84
MRPL49	4	7.84
MS4A1	4	7.84
MS4A10	4	7.84
MS4A12	4	7.84
MS4A13	4	7.84
MS4A14	4	7.84
MS4A15	4	7.84
MS4A18	4	7.84
MS4A2	4	7.84
MS4A3	4	7.84
MS4A4A	4	7.84
MS4A4E	4	7.84
MS4A5	4	7.84
MS4A6A	4	7.84
MS4A6E	4	7.84
MS4A7	4	7.84
MS4A8	4	7.84
MSL1	4	7.84
MTA2	4	7.84
MTNR1B	4	7.84
MUS81	4	7.84
MX1	4	7.84
MX2	4	7.84
MXRA8	4	7.84
MYBPHL	4	7.84
MYCBP	4	7.84
MYCL	4	7.84
MYL4	4	7.84
MYO18A	4	7.84
MYO19	4	7.84
MYO1D	4	7.84
MYOZ1	4	7.84
MYRF	4	7.84
MYRF-AS1	4	7.84
N6AMT1	4	7.84
NAA40	4	7.84
NAALAD2	4	7.84
NAALADL1	4	7.84
NADK	4	7.84
NAGLU	4	7.84
NAGS	4	7.84
NAPB	4	7.84
NBPF4	4	7.84
NBPF6	4	7.84
NBR1	4	7.84
NBR2	4	7.84
NCDN	4	7.84
NCS1	4	7.84
NDST2	4	7.84
NDUFS5	4	7.84
NDUFS8	4	7.84
NDUFV1	4	7.84
NDUFV3	4	7.84
NEAT1	4	7.84
NET1	4	7.84
NEUROD2	4	7.84
NEUROG1	4	7.84
NF1	4	7.84	TSG, fusion
NFE2L1	4	7.84
NFIB	4	7.84
NFYC	4	7.84
NFYC-AS1	4	7.84
NGF	4	7.84
NGF-AS1	4	7.84
NHLH2	4	7.84
NKIRAS2	4	7.84
NLE1	4	7.84
NMT1	4	7.84
NPAS4	4	7.84
NPEPPS	4	7.84
NR1D1	4	7.84
NRAS	4	7.84	oncogene
NRIP1	4	7.84
NRXN2	4	7.84
NSRP1	4	7.84
NSUN4	4	7.84
NT5C1A	4	7.84
NT5C3B	4	7.84
NTNG1	4	7.84
NUDT22	4	7.84
NUDT8	4	7.84
NUFIP2	4	7.84
NUMA1	4	7.84	fusion
NUTM2B	4	7.84
NUTM2B-AS1	4	7.84
NUTM2E	4	7.84
NXF1	4	7.84
NXT1	4	7.84
OLFML3	4	7.84
OMG	4	7.84
OOSP1	4	7.84
OOSP2	4	7.84
OOSP4B	4	7.84
OR10AG1	4	7.84
OR10Q1	4	7.84
OR10V1	4	7.84
OR10V2P	4	7.84
OR10W1	4	7.84
OR1S1	4	7.84
OR1S2	4	7.84
OR4A15	4	7.84
OR4A16	4	7.84
OR4C11	4	7.84
OR4C15	4	7.84
OR4C16	4	7.84
OR4C6	4	7.84
OR4D10	4	7.84
OR4D11	4	7.84
OR4D6	4	7.84
OR4D9	4	7.84
OR4P4	4	7.84
OR4S2	4	7.84
OR5A1	4	7.84
OR5A2	4	7.84
OR5AK2	4	7.84
OR5AK4P	4	7.84
OR5AL1	4	7.84
OR5AN1	4	7.84
OR5AP2	4	7.84
OR5AR1	4	7.84
OR5AS1	4	7.84
OR5B12	4	7.84
OR5B17	4	7.84
OR5B2	4	7.84
OR5B21	4	7.84
OR5B3	4	7.84
OR5D13	4	7.84
OR5D14	4	7.84
OR5D16	4	7.84
OR5D18	4	7.84
OR5F1	4	7.84
OR5I1	4	7.84
OR5J2	4	7.84
OR5L1	4	7.84
OR5L2	4	7.84
OR5M1	4	7.84
OR5M10	4	7.84
OR5M11	4	7.84
OR5M3	4	7.84
OR5M8	4	7.84
OR5M9	4	7.84
OR5R1	4	7.84
OR5T1	4	7.84
OR5T2	4	7.84
OR5T3	4	7.84
OR5W2	4	7.84
OR6Q1	4	7.84
OR7E5P	4	7.84
OR8H1	4	7.84
OR8H2	4	7.84
OR8H3	4	7.84
OR8I2	4	7.84
OR8J1	4	7.84
OR8J3	4	7.84
OR8K1	4	7.84
OR8K3	4	7.84
OR8K5	4	7.84
OR8U1	4	7.84
OR8U8	4	7.84
OR9G1	4	7.84
OR9G4	4	7.84
OR9G9	4	7.84
OR9I1	4	7.84
OR9Q1	4	7.84
OR9Q2	4	7.84
ORMDL3	4	7.84
OSBP	4	7.84
OSBPL7	4	7.84
OTUB1	4	7.84
OVGP1	4	7.84
OVOL1	4	7.84
OVOL1-AS1	4	7.84
OXCT2	4	7.84
OXCT2P1	4	7.84
P2RX3	4	7.84
P2RY2	4	7.84
P2RY6	4	7.84
P3H4	4	7.84
P3R3URF	4	7.84
P3R3URF-PIK3R3	4	7.84
P4HA3	4	7.84
P4HA3-AS1	4	7.84
PAAF1	4	7.84
PABPC4	4	7.84
PABPC4-AS1	4	7.84
PACS1	4	7.84
PANK4	4	7.84
PARP8	4	7.84
PATL1	4	7.84
PC	4	7.84
PCBP3	4	7.84
PCGF2	4	7.84
PCNX3	4	7.84
PCP4	4	7.84
PCSEAT	4	7.84
PDE2A	4	7.84
PDE4B	4	7.84
PDE4B-AS1	4	7.84
PDE9A	4	7.84
PDZK1IP1	4	7.84
PELI3	4	7.84
PEX10	4	7.84
PEX12	4	7.84
PFKFB3	4	7.84
PFKP	4	7.84
PGA3	4	7.84
PGA4	4	7.84
PGA5	4	7.84
PGAP3	4	7.84
PGBP	4	7.84
PGM2L1	4	7.84
PGM5P3-AS1	4	7.84
PHGDH	4	7.84
PHOSPHO1	4	7.84
PHOX2A	4	7.84
PHTF1	4	7.84
PICSAR	4	7.84
PIFO	4	7.84
PIGW	4	7.84
PIK3R3	4	7.84
PIP4K2B	4	7.84
PIPOX	4	7.84
PITPNM1	4	7.84
PITRM1	4	7.84
PITRM1-AS1	4	7.84
PKNOX1	4	7.84
PLAA	4	7.84
PLAAT2	4	7.84
PLAAT3	4	7.84
PLAAT4	4	7.84
PLAAT5	4	7.84
PLAC4	4	7.84
PLAC8L1	4	7.84
PLAU	4	7.84
PLCB3	4	7.84
PLCD3	4	7.84
PLCH2	4	7.84
PLEKHB1	4	7.84
PLEKHH3	4	7.84
PLEKHM1	4	7.84
PLIN2	4	7.84
PLXDC1	4	7.84
PNMT	4	7.84
PNPO	4	7.84
POFUT2	4	7.84
POLA2	4	7.84
POLD3	4	7.84
POLD4	4	7.84
POLR2G	4	7.84
POMGNT1	4	7.84
POTED	4	7.84
POU4F3	4	7.84
PPIE	4	7.84
PPIEL	4	7.84
PPM1J	4	7.84
PPME1	4	7.84
PPP1CA	4	7.84
PPP1R14B	4	7.84
PPP1R14B-AS1	4	7.84
PPP1R1B	4	7.84
PPP1R32	4	7.84
PPP2R2B	4	7.84
PPP2R2B-IT1	4	7.84
PPP2R5B	4	7.84
PPP3CB	4	7.84
PPP3CB-AS1	4	7.84
PPP6R3	4	7.84
PPT1	4	7.84
PPY	4	7.84
PRAC1	4	7.84
PRAC2	4	7.84
PRDM15	4	7.84
PRDX5	4	7.84
PRELID2	4	7.84
PRG2	4	7.84
PRG3	4	7.84
PRKCQ	4	7.84
PRKCQ-AS1	4	7.84
PRKCZ	4	7.84
PRKCZ-AS1	4	7.84
PRMT6	4	7.84
PROK1	4	7.84
PRPF19	4	7.84
PRPF38B	4	7.84
PRR15L	4	7.84
PRXL2B	4	7.84
PSIP1	4	7.84	oncogene, fusion
PSMA5	4	7.84
PSMB2	4	7.84
PSMB3	4	7.84
PSMC3IP	4	7.84
PSMD11	4	7.84
PSMD3	4	7.84
PSME3	4	7.84
PSMG1	4	7.84
PSRC1	4	7.84
PTGDR2	4	7.84
PTGES3L	4	7.84
PTGES3L-AARSD1	4	7.84
PTGFRN	4	7.84
PTPN22	4	7.84
PTPRCAP	4	7.84
PUSL1	4	7.84
PYGM	4	7.84
PYY	4	7.84
RAB11FIP4	4	7.84
RAB1B	4	7.84
RAB3IL1	4	7.84
RAB5C	4	7.84
RAB6A	4	7.84
RAD51D	4	7.84
RAD51L3-RFFL	4	7.84
RAD54L	4	7.84
RAD9A	4	7.84
RAMP2	4	7.84
RAMP2-AS1	4	7.84
RAP1A	4	7.84
RAPGEFL1	4	7.84
RARA	4	7.84
RARA-AS1	4	7.84
RASGRP2	4	7.84
RASL10B	4	7.84
RBM11	4	7.84
RBM14	4	7.84
RBM14-RBM4	4	7.84
RBM15	4	7.84	fusion
RBM15-AS1	4	7.84
RBM17	4	7.84
RBM27	4	7.84
RBM4	4	7.84
RBM4B	4	7.84
RCE1	4	7.84
RCOR2	4	7.84
RDM1	4	7.84
RDM1P5	4	7.84
RELA	4	7.84
RELT	4	7.84
RER1	4	7.84
RETREG3	4	7.84
RFFL	4	7.84
RHBDL2	4	7.84
RHBDL3	4	7.84
RHOC	4	7.84
RHOD	4	7.84
RHOT1	4	7.84
RIMS3	4	7.84
RIN1	4	7.84
RIPK4	4	7.84
RLF	4	7.84
RNASEH2C	4	7.84
RND2	4	7.84
RNF121	4	7.84
RNF135	4	7.84
RNF169	4	7.84
RNF223	4	7.84
RNU2-1	4	7.84
ROM1	4	7.84
RPL19	4	7.84
RPL23	4	7.84
RPL27	4	7.84
RPLP0P2	4	7.84
RPRML	4	7.84
RPS6	4	7.84
RPS6KA4	4	7.84
RPS6KB2	4	7.84
RRAGA	4	7.84
RRAGC	4	7.84
RSBN1	4	7.84
RSPH1	4	7.84
RTN3	4	7.84
RTN4RL2	4	7.84
RUNDC1	4	7.84
RUNDC3A	4	7.84
RUNDC3A-AS1	4	7.84
RWDD2B	4	7.84
SAC3D1	4	7.84
SAMSN1	4	7.84
SAMSN1-AS1	4	7.84
SARS1	4	7.84
SART1	4	7.84
SAXO1	4	7.84
SCARNA2	4	7.84
SCARNA8	4	7.84
SCARNA9	4	7.84
SCGB1A1	4	7.84
SCGB1D1	4	7.84
SCGB1D2	4	7.84
SCGB1D4	4	7.84
SCGB2A1	4	7.84
SCGB2A2	4	7.84
SCNN1D	4	7.84
SCRN2	4	7.84
SCYL1	4	7.84
SDF4	4	7.84
SDHAF2	4	7.84
SEC24C	4	7.84
SELENOH	4	7.84
SERPING1	4	7.84
SEZ6	4	7.84
SF1	4	7.84
SF3B2	4	7.84
SFTPA1	4	7.84
SFTPD	4	7.84
SGIP1	4	7.84
SH3BGR	4	7.84
SH3D21	4	7.84
SH3GL1P1	4	7.84
SH3GL1P2	4	7.84
SH3GL2	4	7.84
SH3RF2	4	7.84
SIKE1	4	7.84
SIPA1	4	7.84
SKAP1	4	7.84
SKI	4	7.84
SKINT1L	4	7.84
SLC15A3	4	7.84
SLC16A1	4	7.84
SLC16A1-AS1	4	7.84
SLC16A4	4	7.84
SLC19A1	4	7.84
SLC22A10	4	7.84
SLC22A11	4	7.84
SLC22A12	4	7.84
SLC22A15	4	7.84
SLC22A20P	4	7.84
SLC22A24	4	7.84
SLC22A25	4	7.84
SLC22A6	4	7.84
SLC22A8	4	7.84
SLC22A9	4	7.84
SLC24A2	4	7.84
SLC25A24	4	7.84
SLC25A39	4	7.84
SLC25A45	4	7.84
SLC25A48	4	7.84
SLC25A48-AS1	4	7.84
SLC29A2	4	7.84
SLC35D1	4	7.84
SLC35E2A	4	7.84
SLC35E2B	4	7.84
SLC35G3	4	7.84
SLC36A4	4	7.84
SLC37A1	4	7.84
SLC3A2	4	7.84
SLC43A1	4	7.84
SLC43A3	4	7.84
SLC4A1	4	7.84
SLC5A9	4	7.84
SLC6A17	4	7.84
SLC6A4	4	7.84
SLFN11	4	7.84
SLFN12	4	7.84
SLFN12L	4	7.84
SLFN13	4	7.84
SLFN14	4	7.84
SLFN5	4	7.84
SMAD5	4	7.84
SMAD5-AS1	4	7.84
SMAP2	4	7.84
SMARCE1	4	7.84
SMC5	4	7.84
SMC5-AS1	4	7.84
SMCO4	4	7.84
SMIM32	4	7.84
SMTNL1	4	7.84
SMURF2P1-LRRC37BP1	4	7.84
SNAPC3	4	7.84
SNF8	4	7.84
SNHG1	4	7.84
SNHG30	4	7.84
SNORA1	4	7.84
SNORA105A	4	7.84
SNORA105B	4	7.84
SNORA18	4	7.84
SNORA21	4	7.84
SNORA21B	4	7.84
SNORA25	4	7.84
SNORA30B	4	7.84
SNORA32	4	7.84
SNORA40	4	7.84
SNORA55	4	7.84
SNORA57	4	7.84
SNORA8	4	7.84
SNORA90	4	7.84
SNORA91	4	7.84
SNORD124	4	7.84
SNORD13F	4	7.84
SNORD142	4	7.84
SNORD167	4	7.84
SNORD22	4	7.84
SNORD25	4	7.84
SNORD26	4	7.84
SNORD27	4	7.84
SNORD28	4	7.84
SNORD29	4	7.84
SNORD30	4	7.84
SNORD31	4	7.84
SNORD5	4	7.84
SNORD6	4	7.84
SNORD7	4	7.84
SNX11	4	7.84
SNX15	4	7.84
SNX32	4	7.84
SOCS7	4	7.84
SORT1	4	7.84
SOST	4	7.84
SP2	4	7.84
SP2-AS1	4	7.84
SP6	4	7.84
SPACA3	4	7.84
SPAG17	4	7.84
SPATA32	4	7.84
SPATA42	4	7.84
SPATA6	4	7.84
SPCS2	4	7.84
SPDYC	4	7.84
SPINDOC	4	7.84
SPOCK1	4	7.84
SPPL2C	4	7.84
SPTBN2	4	7.84
SRCIN1	4	7.84
SRGAP2-AS1	4	7.84
SSH2	4	7.84
SSH3	4	7.84
SSR4P1	4	7.84
SSRP1	4	7.84
SSU72	4	7.84
ST7L	4	7.84
STAC2	4	7.84
STARD10	4	7.84
STARD3	4	7.84
STAT3	4	7.84
STAT5A	4	7.84
STAT5B	4	7.84
STH	4	7.84
STIL	4	7.84	oncogene, fusion
STIP1	4	7.84
STK32A-AS1	4	7.84
STK40	4	7.84
STRIP1	4	7.84
STX3	4	7.84
STX5	4	7.84
STXBP3	4	7.84
SUZ12	4	7.84
SUZ12P1	4	7.84
SYCP1	4	7.84
SYNPO2L	4	7.84
SYNRG	4	7.84
SYPL2	4	7.84
SYT12	4	7.84
SYT6	4	7.84
SYT7	4	7.84
SYVN1	4	7.84
TADA2A	4	7.84
TAF13	4	7.84
TAF15	4	7.84
TAF1D	4	7.84
TAF6L	4	7.84
TAFA3	4	7.84
TAL1	4	7.84	oncogene, fusion
TALAM1	4	7.84
TAOK1	4	7.84
TAS1R3	4	7.84
TASOR2	4	7.84
TBC1D10C	4	7.84
TBC1D3B	4	7.84
TBC1D3J	4	7.84
TBKBP1	4	7.84
TBX10	4	7.84
TBX15	4	7.84
TBX21	4	7.84
TCAP	4	7.84
TCERG1	4	7.84
TCIRG1	4	7.84
TCN1	4	7.84
TCTEX1D1	4	7.84
TEFM	4	7.84
TEK	4	7.84
TEKT2	4	7.84
TENT5C	4	7.84
TEX38	4	7.84
TFAP2E	4	7.84
TFF1	4	7.84
TFF2	4	7.84
TFF3	4	7.84
TGFBI	4	7.84
THCAT158	4	7.84
THRA	4	7.84
THRA1/BTR	4	7.84
THRAP3	4	7.84	fusion
TIAF1	4	7.84
TIFAB	4	7.84
TIGD3	4	7.84
TIMM10	4	7.84
TKFC	4	7.84
TM7SF2	4	7.84
TMCO2	4	7.84
TMEM101	4	7.84
TMEM106A	4	7.84
TMEM109	4	7.84
TMEM132A	4	7.84
TMEM132E	4	7.84
TMEM134	4	7.84
TMEM138	4	7.84
TMEM151A	4	7.84
TMEM167B	4	7.84
TMEM179B	4	7.84
TMEM216	4	7.84
TMEM223	4	7.84
TMEM240	4	7.84
TMEM258	4	7.84
TMEM262	4	7.84
TMEM275	4	7.84
TMEM52	4	7.84
TMEM88B	4	7.84
TMEM98	4	7.84
TMEM99	4	7.84
TMIGD1	4	7.84
TMIGD3	4	7.84
TMPRSS15	4	7.84
TMPRSS2	4	7.84
TMPRSS3	4	7.84
TMUB2	4	7.84
TMX2	4	7.84
TMX2-CTNND1	4	7.84
TNFRSF14	4	7.84
TNFRSF14-AS1	4	7.84
TNFRSF18	4	7.84
TNFRSF4	4	7.84
TNKS1BP1	4	7.84
TNS4	4	7.84
TOP2A	4	7.84
TP53I13	4	7.84
TRABD2B	4	7.84
TRAPPC3	4	7.84
TRIM33	4	7.84
TRIM45	4	7.84
TRIM48	4	7.84
TRIM49C	4	7.84
TRIM51	4	7.84
TRIM51HP	4	7.84
TRIM53AP	4	7.84
TRIT1	4	7.84
TRMT112	4	7.84
TRPC7	4	7.84
TRPC7-AS2	4	7.84
TRPM3	4	7.84
TRPT1	4	7.84
TSGA10IP	4	7.84
TSHB	4	7.84
TSPAN1	4	7.84
TSPAN2	4	7.84
TTC25	4	7.84
TTC39B	4	7.84
TTC9C	4	7.84
TTF2	4	7.84
TTLL10	4	7.84
TTLL6	4	7.84
TUBAL3	4	7.84
TUBB8	4	7.84
TUBG1	4	7.84
TUBG2	4	7.84
TUSC1	4	7.84
TUT1	4	7.84
UBASH3A	4	7.84
UBE2J2	4	7.84
UBE2L6	4	7.84
UBE2Z	4	7.84
UBL4B	4	7.84
UBTF	4	7.84	oncogene, fusion
UBTFL1	4	7.84
UBXN1	4	7.84
UCN3	4	7.84
UCP2	4	7.84
UCP3	4	7.84
UMODL1	4	7.84
UMODL1-AS1	4	7.84
UNC45B	4	7.84
UNC93B1	4	7.84
UQCC3	4	7.84
UQCRH	4	7.84
USP16	4	7.84
USP20	4	7.84
USP25	4	7.84
USP54	4	7.84
UTP6	4	7.84
VANGL1	4	7.84
VAT1	4	7.84
VAV3	4	7.84
VAV3-AS1	4	7.84
VCL	4	7.84
VEGFB	4	7.84
VPS25	4	7.84
VPS37C	4	7.84
VPS51	4	7.84
VSTM5	4	7.84
VTCN1	4	7.84
VTRNA2-1	4	7.84
VWA1	4	7.84
VWCE	4	7.84
WARS2	4	7.84
WARS2-AS1	4	7.84
WARS2-IT1	4	7.84
WDR3	4	7.84
WDR37	4	7.84
WDR4	4	7.84
WDR47	4	7.84
WDR74	4	7.84
WDR77	4	7.84
WIPF2	4	7.84
WLS	4	7.84
WNK4	4	7.84
WNT2B	4	7.84
WNT3	4	7.84
WNT9B	4	7.84
XRRA1	4	7.84
YIF1A	4	7.84
YPEL4	4	7.84
YWHAEP7	4	7.84
ZBTB21	4	7.84
ZBTB3	4	7.84
ZDHHC21	4	7.84
ZDHHC24	4	7.84
ZDHHC5	4	7.84
ZFP69	4	7.84
ZFP69B	4	7.84
ZFP91	4	7.84
ZFP91-CNTF	4	7.84
ZFPL1	4	7.84
ZMPSTE24	4	7.84
ZMYM4	4	7.84
ZMYM4-AS1	4	7.84
ZMYND11	4	7.84
ZNF207	4	7.84
ZNF295-AS1	4	7.84
ZNF385C	4	7.84
ZNF652	4	7.84
ZNF684	4	7.84
ZNF697	4	7.84
ZNF705E	4	7.84
ZNF830	4	7.84
ZNHIT2	4	7.84
ZNHIT3	4	7.84
ZNRD2	4	7.84
ZNRD2-AS1	4	7.84
ZP1	4	7.84
ZPBP2	4	7.84
ZRANB2	4	7.84
ZSWIM8	4	7.84
ZSWIM8-AS1	4	7.84
A1CF	3	5.88	oncogene
AACS	3	5.88
AAMDC	3	5.88
AATBC	3	5.88
ABCA1	3	5.88
ABCA10	3	5.88
ABCA2	3	5.88
ABCA4	3	5.88
ABCA5	3	5.88
ABCA6	3	5.88
ABCA8	3	5.88
ABCA9	3	5.88
ABCA9-AS1	3	5.88
ABCC3	3	5.88
ABCD3	3	5.88
ABHD17B	3	5.88
ABHD8	3	5.88
ABI1	3	5.88	TSG, fusion
ABITRAM	3	5.88
ABL1	3	5.88	oncogene, fusion
ABO	3	5.88
ACBD5	3	5.88
ACBD7	3	5.88
ACBD7-DCLRE1CP1	3	5.88
ACER3	3	5.88
ACO1	3	5.88
ACOT11	3	5.88
ACOX1	3	5.88
ACP5	3	5.88
ACSF2	3	5.88
ACTE1P	3	5.88
ACTG1P4	3	5.88
ACTL7A	3	5.88
ACTL7B	3	5.88
ADAM30	3	5.88
ADAMTS12	3	5.88
ADAMTS13	3	5.88
ADAMTS14	3	5.88
ADAMTS16	3	5.88
ADAMTS9	3	5.88
ADAMTS9-AS1	3	5.88
ADAMTS9-AS2	3	5.88
ADAMTSL2	3	5.88
ADCY2	3	5.88
ADGRD1	3	5.88
ADGRD1-AS1	3	5.88
ADGRE2	3	5.88
ADGRE3	3	5.88
ADGRE5	3	5.88
ADGRL1	3	5.88
ADO	3	5.88
AGAP10P	3	5.88
AGAP12P	3	5.88
AGAP13P	3	5.88
AGAP14P	3	5.88
AGAP4	3	5.88
AGAP6	3	5.88
AGAP7P	3	5.88
AGAP9	3	5.88
AGL	3	5.88
AGPAT2	3	5.88
AGPAT3	3	5.88
AGTPBP1	3	5.88
AGXT2	3	5.88
AIF1L	3	5.88
AIFM2	3	5.88
AIRE	3	5.88
AJM1	3	5.88
AK1	3	5.88
AK3	3	5.88
AK4	3	5.88
AK8	3	5.88
AKAP1	3	5.88
AKAP8	3	5.88
AKAP8L	3	5.88
AKNA	3	5.88
AKR1A1	3	5.88
ALAD	3	5.88
ALDH1A1	3	5.88
ALDH1B1	3	5.88
ALDOB	3	5.88
ALG14	3	5.88
ALG14-AS1	3	5.88
ALG2	3	5.88
ALG8	3	5.88
ALOX5	3	5.88
AMACR	3	5.88
AMBP	3	5.88
AMY1A	3	5.88
AMY1B	3	5.88
AMY1C	3	5.88
AMY2A	3	5.88
AMY2B	3	5.88
AMZ2	3	5.88
ANAPC16	3	5.88
ANAPC2	3	5.88
ANGPTL2	3	5.88
ANGPTL6	3	5.88
ANGPTL8	3	5.88
ANK3	3	5.88
ANKFN1	3	5.88
ANKH	3	5.88
ANKHD1	3	5.88
ANKHD1-EIF4EBP3	3	5.88
ANKLE1	3	5.88
ANKRD18A	3	5.88
ANKRD18B	3	5.88
ANKRD18CP	3	5.88
ANKRD19P	3	5.88
ANKRD20A1	3	5.88
ANKRD20A4-ANKRD20A20P	3	5.88
ANKRD26	3	5.88
ANKRD30BP3	3	5.88
ANKRD33B	3	5.88
ANKRD40	3	5.88
ANKRD40CL	3	5.88
ANKRD42	3	5.88
ANKS6	3	5.88
ANO1	3	5.88
ANO8	3	5.88
ANP32B	3	5.88
ANTXRL	3	5.88
ANTXRLP1	3	5.88
ANXA1	3	5.88
ANXA2P2	3	5.88
ANXA2P3	3	5.88
ANXA7	3	5.88
ANXA8	3	5.88
ANXA8L1	3	5.88
AOPEP	3	5.88
AP1M1	3	5.88
AP1M2	3	5.88
APBA1	3	5.88
APBB1IP	3	5.88
APBB3	3	5.88
APPBP2	3	5.88
APTX	3	5.88
AQP11	3	5.88
AQP3	3	5.88
AQP7	3	5.88
AQP7P1	3	5.88
AQP7P3	3	5.88
ARAP3	3	5.88
ARHGAP21	3	5.88
ARHGAP22	3	5.88
ARHGAP22-IT1	3	5.88
ARHGAP26	3	5.88
ARHGAP26-AS1	3	5.88
ARHGAP26-IT1	3	5.88
ARHGAP27P2	3	5.88
ARHGAP29	3	5.88
ARHGEF39	3	5.88
ARID3C	3	5.88
ARID5B	3	5.88
ARL5B	3	5.88
ARL6IP5	3	5.88
ARMC3	3	5.88
ARMC4	3	5.88
ARMC4P1	3	5.88
ARMC7	3	5.88
ARMH1	3	5.88
ARPC5L	3	5.88
ARRB1	3	5.88
ARRDC1	3	5.88
ARRDC1-AS1	3	5.88
ARSG	3	5.88
ARTN	3	5.88
ASAH2	3	5.88
ASAH2B	3	5.88
ASB6	3	5.88
ASCC1	3	5.88
ASF1B	3	5.88
ASPN	3	5.88
ASS1	3	5.88
ASTN2	3	5.88
ASTN2-AS1	3	5.88
ATG4D	3	5.88
ATOH7	3	5.88
ATP5F1C	3	5.88
ATP5PD	3	5.88
ATP6V0A2	3	5.88
ATP6V0B	3	5.88
ATP6V1G1	3	5.88
ATP8B5P	3	5.88
ATPSCKMT	3	5.88
ATXN7	3	5.88
AUH	3	5.88
B3GNT10	3	5.88
B3GNT6	3	5.88
B4GALT1	3	5.88
B4GALT1-AS1	3	5.88
B4GALT2	3	5.88
BAAT	3	5.88
BABAM1	3	5.88
BAG1	3	5.88
BAMBI	3	5.88
BANCR	3	5.88
BARHL1	3	5.88
BARHL2	3	5.88
BARX1	3	5.88
BARX1-DT	3	5.88
BASP1	3	5.88
BASP1-AS1	3	5.88
BCAR3	3	5.88
BCAR3-AS1	3	5.88
BCAS3	3	5.88
BCL10	3	5.88	TSG, fusion
BEND7	3	5.88
BEST2	3	5.88
BEST4	3	5.88
BICC1	3	5.88
BICD2	3	5.88
BMI1	3	5.88
BMS1	3	5.88
BMS1P1	3	5.88
BMS1P2	3	5.88
BMS1P2-AGAP9	3	5.88
BRD3	3	5.88	oncogene, fusion
BRD3OS	3	5.88
BRD4	3	5.88	oncogene, fusion
BRD8	3	5.88
BRDT	3	5.88
BRI3BP	3	5.88
BRINP1	3	5.88
BRIX1	3	5.88
BSPRY	3	5.88
BTBD17	3	5.88
BTBD19	3	5.88
BTBD8	3	5.88
BTF3L4	3	5.88
C10orf105	3	5.88
C10orf126	3	5.88
C10orf53	3	5.88
C10orf67	3	5.88
C10orf71	3	5.88
C10orf71-AS1	3	5.88
C12orf65	3	5.88
C17orf64	3	5.88
C17orf67	3	5.88
C17orf77	3	5.88
C17orf80	3	5.88
C19orf38	3	5.88
C19orf44	3	5.88
C19orf53	3	5.88
C19orf57	3	5.88
C19orf67	3	5.88
C1QL3	3	5.88
C1QTNF3	3	5.88
C1QTNF3-AMACR	3	5.88
C1orf109	3	5.88
C1orf122	3	5.88
C1orf146	3	5.88
C1orf185	3	5.88
C1orf210	3	5.88
C1orf50	3	5.88
C1orf52	3	5.88
C21orf58	3	5.88
C21orf62	3	5.88
C21orf62-AS1	3	5.88
C3P1	3	5.88
C3orf14	3	5.88
C3orf49	3	5.88
C5	3	5.88
C5-OT1	3	5.88
C5orf17	3	5.88
C5orf22	3	5.88
C5orf38	3	5.88
C5orf49	3	5.88
C8G	3	5.88
C9orf106	3	5.88
C9orf116	3	5.88
C9orf129	3	5.88
C9orf131	3	5.88
C9orf135	3	5.88
C9orf135-DT	3	5.88
C9orf139	3	5.88
C9orf147	3	5.88
C9orf152	3	5.88
C9orf153	3	5.88
C9orf16	3	5.88
C9orf163	3	5.88
C9orf24	3	5.88
C9orf40	3	5.88
C9orf43	3	5.88
C9orf47	3	5.88
C9orf50	3	5.88
C9orf57	3	5.88
C9orf62	3	5.88
C9orf64	3	5.88
C9orf85	3	5.88
CA10	3	5.88
CA4	3	5.88
CA9	3	5.88
CABCOCO1	3	5.88
CACFD1	3	5.88
CACHD1	3	5.88
CACNA1A	3	5.88
CACNA1B	3	5.88
CACNA1G	3	5.88
CACNA1G-AS1	3	5.88
CACNB2	3	5.88
CADPS	3	5.88
CALR	3	5.88
CALR3	3	5.88
CALR4P	3	5.88
CAMK1D	3	5.88
CAMSAP1	3	5.88
CAPN5	3	5.88
CAPSL	3	5.88
CARD19	3	5.88
CARD9	3	5.88
CARM1	3	5.88
CARNMT1	3	5.88
CARNMT1-AS1	3	5.88
CASC17	3	5.88
CASKIN2	3	5.88
CASP14	3	5.88
CAVIN4	3	5.88
CBR1	3	5.88
CBR3	3	5.88
CBR3-AS1	3	5.88
CBWD1	3	5.88
CBWD3	3	5.88
CBWD5	3	5.88
CBWD6	3	5.88
CC2D1A	3	5.88
CC2D1B	3	5.88
CCAR1	3	5.88
CCDC105	3	5.88
CCDC107	3	5.88
CCDC130	3	5.88
CCDC151	3	5.88
CCDC159	3	5.88
CCDC163	3	5.88
CCDC17	3	5.88
CCDC18	3	5.88
CCDC18-AS1	3	5.88
CCDC180	3	5.88
CCDC182	3	5.88
CCDC183	3	5.88
CCDC183-AS1	3	5.88
CCDC187	3	5.88
CCDC24	3	5.88
CCDC3	3	5.88
CCDC30	3	5.88
CCDC6	3	5.88	TSG, fusion
CCDC81	3	5.88
CCDC83	3	5.88
CCDC89	3	5.88
CCDC90B	3	5.88
CCDC92	3	5.88
CCEPR	3	5.88
CCIN	3	5.88
CCL19	3	5.88
CCL21	3	5.88
CCL27	3	5.88
CCN1	3	5.88
CCND1	3	5.88	oncogene, fusion
CCNYL2	3	5.88
CCT5	3	5.88
CD14	3	5.88
CD274	3	5.88
CD300A	3	5.88
CD300C	3	5.88
CD300E	3	5.88
CD300H	3	5.88
CD300LB	3	5.88
CD300LD	3	5.88
CD300LF	3	5.88
CD72	3	5.88
CDC123	3	5.88
CDC14A	3	5.88
CDC14B	3	5.88
CDC20	3	5.88
CDC23	3	5.88
CDC25C	3	5.88
CDC26	3	5.88
CDC37	3	5.88
CDC37L1	3	5.88
CDC37L1-DT	3	5.88
CDC42EP4	3	5.88
CDC7	3	5.88
CDCA8	3	5.88
CDCP2	3	5.88
CDH10	3	5.88
CDH12	3	5.88
CDH18	3	5.88
CDH18-AS1	3	5.88
CDH23	3	5.88
CDH23-AS1	3	5.88
CDH6	3	5.88
CDH9	3	5.88
CDK1	3	5.88
CDK20	3	5.88
CDK2AP1	3	5.88
CDK3	3	5.88
CDK5RAP2	3	5.88
CDK9	3	5.88
CDKN2C	3	5.88
CDKN2D	3	5.88
CDNF	3	5.88
CDR2L	3	5.88
CEL	3	5.88
CELF2	3	5.88
CELF2-AS1	3	5.88
CELF2-AS2	3	5.88
CELF2-DT	3	5.88
CELP	3	5.88
CEMIP2	3	5.88
CENPP	3	5.88
CEP78	3	5.88
CERCAM	3	5.88
CFAP157	3	5.88
CFAP298	3	5.88
CFAP298-TCP10L	3	5.88
CFAP410	3	5.88
CFAP57	3	5.88
CFAP70	3	5.88
CFAP73	3	5.88
CFAP77	3	5.88
CHAD	3	5.88
CHAF1B	3	5.88
CHAT	3	5.88
CHERP	3	5.88
CHMP5	3	5.88
CHST3	3	5.88
CIB3	3	5.88
CISD1	3	5.88
CITED4	3	5.88
CIZ1	3	5.88
CKS2	3	5.88
CLCA1	3	5.88
CLCA2	3	5.88
CLCA3P	3	5.88
CLCA4	3	5.88
CLCA4-AS1	3	5.88
CLDN14	3	5.88
CLDN19	3	5.88
CLDN8	3	5.88
CLEC17A	3	5.88
CLEC4O	3	5.88
CLIC3	3	5.88
CLNS1A	3	5.88
CLTA	3	5.88
CLTC	3	5.88
CMBL	3	5.88
CNN1	3	5.88
CNN3	3	5.88
CNN3-DT	3	5.88
CNTFR	3	5.88
CNTFR-AS1	3	5.88
CNTN3	3	5.88
CNTNAP3	3	5.88
CNTNAP3B	3	5.88
CNTNAP3P2	3	5.88
CNTRL	3	5.88	fusion
COA7	3	5.88
COG1	3	5.88
COIL	3	5.88
COL11A1	3	5.88
COL13A1	3	5.88
COL15A1	3	5.88
COL1A1	3	5.88	fusion
COL24A1	3	5.88
COL27A1	3	5.88
COL5A1	3	5.88
COL5A1-AS1	3	5.88
COL5A3	3	5.88
COL6A1	3	5.88
COL6A2	3	5.88
COMMD3	3	5.88
COMMD3-BMI1	3	5.88
COMTD1	3	5.88
COQ4	3	5.88
CORO2A	3	5.88
COX11	3	5.88
CPAMD8	3	5.88
CPLANE1	3	5.88
CPSF4L	3	5.88
CPT1A	3	5.88
CPT2	3	5.88
CRAT	3	5.88
CRB2	3	5.88
CREB3	3	5.88
CREBZF	3	5.88
CROCCP2	3	5.88
CSF3R	3	5.88
CSGALNACT2	3	5.88
CSTB	3	5.88
CSTF2T	3	5.88
CTBS	3	5.88
CTD-2194D22.4	3	5.88
CTD-2297D10.2	3	5.88
CTD-2350J17.1	3	5.88
CTNNA1	3	5.88	TSG, fusion
CTNNA3	3	5.88
CTNNAL1	3	5.88
CTNND2	3	5.88	oncogene
CTPS1	3	5.88
CTSC	3	5.88
CTSL	3	5.88
CTSL3P	3	5.88
CTSLP2	3	5.88
CTSLP8	3	5.88
CTSV	3	5.88
CTTN	3	5.88
CUBN	3	5.88
CUEDC1	3	5.88
CUTALP	3	5.88
CXCL12	3	5.88
CXXC5	3	5.88
CXXC5-AS1	3	5.88
CYB5RL	3	5.88
CYLC2	3	5.88
CYP4F11	3	5.88
CYP4F12	3	5.88
CYP4F2	3	5.88
CYP4F22	3	5.88
CYP4F24P	3	5.88
CYP4F3	3	5.88
CYP4F8	3	5.88
CYSRT1	3	5.88
CYSTM1	3	5.88
CZIB	3	5.88
DAB2IP	3	5.88
DAND5	3	5.88
DAP	3	5.88
DAPK1	3	5.88
DAPK1-IT1	3	5.88
DBH	3	5.88
DBH-AS1	3	5.88
DBT	3	5.88
DCAF10	3	5.88
DCAF12	3	5.88
DCAF15	3	5.88
DCLRE1C	3	5.88
DCLRE1CP1	3	5.88
DCTN3	3	5.88
DDA1	3	5.88
DDAH1	3	5.88
DDIAS	3	5.88
DDIT4	3	5.88
DDX11L5	3	5.88
DDX21	3	5.88
DDX31	3	5.88
DDX39A	3	5.88
DDX50	3	5.88
DDX54	3	5.88
DDX55	3	5.88
DDX58	3	5.88
DELE1	3	5.88
DELEC1	3	5.88
DENND1A	3	5.88
DEPP1	3	5.88
DGAT2	3	5.88
DGKE	3	5.88
DHCR7	3	5.88
DHPS	3	5.88
DHTKD1	3	5.88
DHX37	3	5.88
DHX40	3	5.88
DIAPH1	3	5.88
DIAPH1-AS1	3	5.88
DIO1	3	5.88
DIP2A	3	5.88
DIP2A-IT1	3	5.88
DIPK1A	3	5.88
DIPK1B	3	5.88
DIRAS2	3	5.88
DKFZP434A062	3	5.88
DKK1	3	5.88
DLG2	3	5.88
DLG5	3	5.88
DLG5-AS1	3	5.88
DLX3	3	5.88
DLX4	3	5.88
DMAC1	3	5.88
DMAP1	3	5.88
DMRT1	3	5.88
DMRT2	3	5.88
DMRT3	3	5.88
DMRTB1	3	5.88
DNA2	3	5.88
DNAH10	3	5.88
DNAH5	3	5.88
DNAI1	3	5.88
DNAI2	3	5.88
DNAI3	3	5.88
DNAJA1	3	5.88
DNAJA1P5	3	5.88
DNAJB1	3	5.88
DNAJB12	3	5.88
DNAJB5	3	5.88
DNAJB5-DT	3	5.88
DNAJC1	3	5.88
DNAJC12	3	5.88
DNAJC18	3	5.88
DNAJC21	3	5.88
DNAJC25	3	5.88
DNAJC25-GNG10	3	5.88
DNAJC28	3	5.88
DNAJC6	3	5.88
DNAJC9	3	5.88
DNAJC9-AS1	3	5.88
DNALI1	3	5.88
DNASE2	3	5.88
DNASE2B	3	5.88
DND1	3	5.88
DNLZ	3	5.88
DNM1	3	5.88
DNM2	3	5.88	TSG
DNMT1	3	5.88
DNMT3L	3	5.88
DNTTIP2	3	5.88
DOCK6	3	5.88
DOCK8	3	5.88
DOCK8-AS1	3	5.88
DOLK	3	5.88
DOLPP1	3	5.88
DOP1B	3	5.88
DPH2	3	5.88
DPH5	3	5.88
DPH7	3	5.88
DPM2	3	5.88
DPP7	3	5.88
DPYD	3	5.88
DPYD-AS1	3	5.88
DPYD-AS2	3	5.88
DR1	3	5.88
DRGX	3	5.88
DROSHA	3	5.88
DSCR9	3	5.88
DTX1	3	5.88
DUSP13	3	5.88
DUSP29	3	5.88
DYNC2I2	3	5.88
DYNLL2	3	5.88
EBLN1	3	5.88
EBLN2	3	5.88
EBLN3P	3	5.88
EBNA1BP2	3	5.88
ECD	3	5.88
ECHDC2	3	5.88
ECHDC3	3	5.88
ECM2	3	5.88
ECPAS	3	5.88
ECSCR	3	5.88
ECSIT	3	5.88
EDF1	3	5.88
EDN2	3	5.88
EED	3	5.88
EGFL7	3	5.88
EGR1	3	5.88
EGR2	3	5.88
EHMT1	3	5.88
EIF2B1	3	5.88
EIF2B3	3	5.88
EIF3G	3	5.88
EIF4E3	3	5.88
EIF4EBP2	3	5.88
EIF4EBP3	3	5.88
EIF5AL1	3	5.88
ELAVL3	3	5.88
ELOF1	3	5.88
ELOVL1	3	5.88
ELP1	3	5.88
EMBP1	3	5.88
EME1	3	5.88
EMSY	3	5.88
ENDOG	3	5.88
ENG	3	5.88
ENHO	3	5.88
ENKUR	3	5.88
ENTPD2	3	5.88
ENTPD8	3	5.88
ENTR1	3	5.88
EOGT	3	5.88
EPB41L4B	3	5.88
EPHA10	3	5.88
EPHX3	3	5.88
EPHX4	3	5.88
EPN3	3	5.88
EPOR	3	5.88
EPS15	3	5.88
EPS15L1	3	5.88
EPX	3	5.88
ERCC6	3	5.88
ERCC6L2	3	5.88
ERI3	3	5.88
ERI3-IT1	3	5.88
ERMAP	3	5.88
ERMP1	3	5.88
ERP44	3	5.88
ETF1	3	5.88
EVA1C	3	5.88
EVI5	3	5.88
EVPL	3	5.88
EXD3	3	5.88
EXOSC2	3	5.88
EXOSC3	3	5.88
EXTL2	3	5.88
F2RL3	3	5.88
F3	3	5.88
FADD	3	5.88
FADS6	3	5.88
FAM102A	3	5.88
FAM104A	3	5.88
FAM107B	3	5.88
FAM117A	3	5.88
FAM120A	3	5.88
FAM120AOS	3	5.88
FAM122A	3	5.88
FAM133CP	3	5.88
FAM13B	3	5.88
FAM13C	3	5.88
FAM149B1	3	5.88
FAM151A	3	5.88
FAM157B	3	5.88
FAM163B	3	5.88
FAM166A	3	5.88
FAM166B	3	5.88
FAM170B	3	5.88
FAM170B-AS1	3	5.88
FAM171A1	3	5.88
FAM181B	3	5.88
FAM182A	3	5.88
FAM183A	3	5.88
FAM189A2	3	5.88
FAM201A	3	5.88
FAM205A	3	5.88
FAM205BP	3	5.88
FAM205C	3	5.88
FAM207A	3	5.88
FAM20A	3	5.88
FAM214B	3	5.88
FAM219A	3	5.88
FAM21EP	3	5.88
FAM221B	3	5.88
FAM225A	3	5.88
FAM225B	3	5.88
FAM238A	3	5.88
FAM238B	3	5.88
FAM238C	3	5.88
FAM241B	3	5.88
FAM242F	3	5.88
FAM25BP	3	5.88
FAM25C	3	5.88
FAM25E	3	5.88
FAM25G	3	5.88
FAM27B	3	5.88
FAM27C	3	5.88
FAM27E2	3	5.88
FAM27E3	3	5.88
FAM32A	3	5.88
FAM41C	3	5.88
FAM53C	3	5.88
FAM72B	3	5.88
FAM72C	3	5.88
FAM74A1	3	5.88
FAM74A3	3	5.88
FAM74A4	3	5.88
FAM74A6	3	5.88
FAM74A7	3	5.88
FAM78A	3	5.88
FAM87B	3	5.88
FAM95B1	3	5.88
FAM95C	3	5.88
FANCC	3	5.88	TSG
FANCG	3	5.88
FARSA	3	5.88
FARSA-AS1	3	5.88
FASTKD3	3	5.88
FBF1	3	5.88
FBP1	3	5.88
FBP2	3	5.88
FBXL12	3	5.88
FBXL7	3	5.88
FBXO10	3	5.88
FBXW2	3	5.88
FBXW5	3	5.88
FBXW9	3	5.88
FCGR1B	3	5.88
FCGR1CP	3	5.88
FCHSD1	3	5.88
FCN1	3	5.88
FCN2	3	5.88
FDX2	3	5.88
FDXR	3	5.88
FEZF2	3	5.88
FGD3	3	5.88
FGF1	3	5.88
FGF19	3	5.88
FGF3	3	5.88
FGF4	3	5.88
FGF7P3	3	5.88
FGF7P6	3	5.88
FHL3	3	5.88
FIBCD1	3	5.88
FKBP15	3	5.88
FKTN	3	5.88
FLJ43315	3	5.88
FLJ45513	3	5.88
FNBP1L	3	5.88
FOLH1B	3	5.88
FOXB2	3	5.88
FOXD4	3	5.88
FOXD4L3	3	5.88
FOXD4L4	3	5.88
FOXD4L5	3	5.88
FOXD4L6	3	5.88
FOXE1	3	5.88
FOXJ3	3	5.88
FOXO6	3	5.88
FOXO6-AS1	3	5.88
FOXP1	3	5.88	oncogene, fusion
FOXP1-AS1	3	5.88
FPGS	3	5.88
FRG1HP	3	5.88
FRG1JP	3	5.88
FRG2C	3	5.88
FRMD3	3	5.88
FRMD4A	3	5.88
FRMD4B	3	5.88
FRMPD1	3	5.88
FRMPD2	3	5.88
FRMPD2B	3	5.88
FRRS1	3	5.88
FRRS1L	3	5.88
FSD1L	3	5.88
FTCD	3	5.88
FTCD-AS1	3	5.88
FUBP3	3	5.88
FUT7	3	5.88
FXN	3	5.88
FXYD4	3	5.88
FZD10	3	5.88
FZD10-AS1	3	5.88
FZD4	3	5.88
FZD4-DT	3	5.88
GAB2	3	5.88
GABBR2	3	5.88
GAD2	3	5.88
GADD45G	3	5.88
GADD45GIP1	3	5.88
GAL	3	5.88
GALK1	3	5.88
GALNT12	3	5.88
GALT	3	5.88
GAPVD1	3	5.88
GARNL3	3	5.88
GAS1	3	5.88
GAS1RR	3	5.88
GAS2L1P2	3	5.88
GATA3	3	5.88
GATA3-AS1	3	5.88
GBA2	3	5.88
GBE1	3	5.88
GBGT1	3	5.88
GBP1	3	5.88
GBP1P1	3	5.88
GBP2	3	5.88
GBP3	3	5.88
GBP4	3	5.88
GBP5	3	5.88
GBP6	3	5.88
GBP7	3	5.88
GCDH	3	5.88
GCLM	3	5.88
GCNT1	3	5.88
GDA	3	5.88
GDF10	3	5.88
GDF2	3	5.88
GDPD1	3	5.88
GDPD4	3	5.88
GDPD5	3	5.88
GEMIN8P4	3	5.88
GET3	3	5.88
GFI1	3	5.88
GFI1B	3	5.88
GFRA3	3	5.88
GGA3	3	5.88
GGTA1	3	5.88
GIPC1	3	5.88
GKAP1	3	5.88
GLDC	3	5.88
GLE1	3	5.88
GLIDR	3	5.88
GLIPR2	3	5.88
GLIS1	3	5.88
GLIS3	3	5.88
GLIS3-AS1	3	5.88
GLMN	3	5.88
GLT1D1	3	5.88
GLT6D1	3	5.88
GLUD1P2	3	5.88
GNA14	3	5.88
GNA14-AS1	3	5.88
GNAQ	3	5.88
GNE	3	5.88
GNG10	3	5.88
GNG14	3	5.88
GNG5	3	5.88
GNL2	3	5.88
GNPDA1	3	5.88
GOLGA1	3	5.88
GOLGA2	3	5.88
GOLGA2P6	3	5.88
GOLM1	3	5.88
GOLPH3	3	5.88
GPBP1L1	3	5.88
GPR142	3	5.88
GPR158	3	5.88
GPR158-AS1	3	5.88
GPR21	3	5.88
GPR27	3	5.88
GPR88	3	5.88
GPRC5C	3	5.88
GPRIN2	3	5.88
GPSM1	3	5.88
GPX7	3	5.88
GRB2	3	5.88
GRHPR	3	5.88
GRIK3	3	5.88
GRIN1	3	5.88
GRIN2C	3	5.88
GRIN3A	3	5.88
GRM5	3	5.88
GRM5-AS1	3	5.88
GSN	3	5.88
GSN-AS1	3	5.88
GTF2B	3	5.88
GTF2H3	3	5.88
GTF3C4	3	5.88
GTF3C5	3	5.88
GTPBP3	3	5.88
GUCA2A	3	5.88
GUCA2B	3	5.88
GUCY2EP	3	5.88
GVQW3	3	5.88
GXYLT1P3	3	5.88
GXYLT2	3	5.88
H1-9P	3	5.88
H2BP1	3	5.88
H2BP2	3	5.88
H3-2	3	5.88
H3-3B	3	5.88
H3P4	3	5.88
H3Y1	3	5.88
H3Y2	3	5.88
HABP4	3	5.88
HACD1	3	5.88
HARS1	3	5.88
HARS2	3	5.88
HAUS8	3	5.88
HBEGF	3	5.88
HDAC3	3	5.88
HDHD3	3	5.88
HEATR6	3	5.88
HECTD3	3	5.88
HEMGN	3	5.88
HERC4	3	5.88
HFM1	3	5.88
HID1	3	5.88
HID1-AS1	3	5.88
HIKESHI	3	5.88
HINT2	3	5.88
HIVEP3	3	5.88
HK1	3	5.88
HKDC1	3	5.88
HLCS	3	5.88
HLF	3	5.88
HMHB1	3	5.88
HNRNPA0	3	5.88
HNRNPA1P10	3	5.88
HNRNPA1P33	3	5.88
HNRNPA3P1	3	5.88
HNRNPF	3	5.88
HNRNPH3	3	5.88
HNRNPK	3	5.88
HOOK2	3	5.88
HPDL	3	5.88
HRCT1	3	5.88
HS2ST1	3	5.88
HSD17B3	3	5.88
HSD17B3-AS1	3	5.88
HSDL2	3	5.88
HSF5	3	5.88
HSH2D	3	5.88
HSPA14	3	5.88
HSPA5	3	5.88
HSPA9	3	5.88
HSPB11	3	5.88
HSPC324	3	5.88
HUNK	3	5.88
HYI	3	5.88
IARS1	3	5.88
ICAM1	3	5.88
ICAM3	3	5.88
ICAM4	3	5.88
ICAM5	3	5.88
ICE1	3	5.88
IDNK	3	5.88
IER2	3	5.88
IER5L	3	5.88
IFNAR1	3	5.88
IFNAR2	3	5.88
IFNGR2	3	5.88
IGFBPL1	3	5.88
IGHMBP2	3	5.88
IGIP	3	5.88
IK	3	5.88
IL10RB	3	5.88
IL10RB-DT	3	5.88
IL11RA	3	5.88
IL27RA	3	5.88
IL33	3	5.88
IL7R	3	5.88	oncogene
ILF3	3	5.88
ILF3-DT	3	5.88
ILVBL	3	5.88
INIP	3	5.88
INPP5B	3	5.88
INPP5E	3	5.88
INSL4	3	5.88
INSL6	3	5.88
INTS4	3	5.88
INVS	3	5.88
IPMK	3	5.88
IPO13	3	5.88
IPP	3	5.88
IPPK	3	5.88
IQCD	3	5.88
IRX1	3	5.88
IRX2	3	5.88
IRX4	3	5.88
ISCA1	3	5.88
ITGA3	3	5.88
ITGA8	3	5.88
ITGB2	3	5.88
ITGB2-AS1	3	5.88
ITGB4	3	5.88
ITIH2	3	5.88
ITIH5	3	5.88
JAK1	3	5.88	oncogene, TSG
JAK2	3	5.88	oncogene, fusion
JCAD	3	5.88
JMJD1C	3	5.88
JMJD1C-AS1	3	5.88
JPT1	3	5.88
JUNB	3	5.88
KANK1	3	5.88
KANK2	3	5.88
KAT6B	3	5.88	TSG, fusion
KAT7	3	5.88	oncogene
KBTBD8	3	5.88
KCNJ16	3	5.88
KCNJ2	3	5.88
KCNJ2-AS1	3	5.88
KCNMA1	3	5.88
KCNMA1-AS1	3	5.88
KCNMA1-AS2	3	5.88
KCNMA1-AS3	3	5.88
KCNT1	3	5.88
KCNV2	3	5.88
KCTD14	3	5.88
KCTD16	3	5.88
KCTD2	3	5.88
KCTD21	3	5.88
KCTD21-AS1	3	5.88
KDM3B	3	5.88
KDM4A	3	5.88
KDM4A-AS1	3	5.88
KDM4C	3	5.88
KEAP1	3	5.88
KIAA1217	3	5.88
KIAA1958	3	5.88
KIAA2026	3	5.88
KIF12	3	5.88
KIF19	3	5.88
KIF20A	3	5.88
KIF24	3	5.88
KIF27	3	5.88
KIF2B	3	5.88
KIF2C	3	5.88
KIFBP	3	5.88
KIN	3	5.88
KLF1	3	5.88
KLF17	3	5.88
KLF18	3	5.88
KLF2	3	5.88
KLF4	3	5.88	oncogene, TSG
KLHL17	3	5.88
KLHL3	3	5.88
KLHL35	3	5.88
KMT5A	3	5.88
KPNA2	3	5.88
KRI1	3	5.88
KRTAP10-1	3	5.88
KRTAP10-10	3	5.88
KRTAP10-11	3	5.88
KRTAP10-12	3	5.88
KRTAP10-2	3	5.88
KRTAP10-3	3	5.88
KRTAP10-4	3	5.88
KRTAP10-5	3	5.88
KRTAP10-6	3	5.88
KRTAP10-7	3	5.88
KRTAP10-8	3	5.88
KRTAP10-9	3	5.88
KRTAP11-1	3	5.88
KRTAP12-1	3	5.88
KRTAP12-2	3	5.88
KRTAP12-3	3	5.88
KRTAP12-4	3	5.88
KRTAP13-1	3	5.88
KRTAP13-2	3	5.88
KRTAP13-3	3	5.88
KRTAP13-4	3	5.88
KRTAP15-1	3	5.88
KRTAP19-1	3	5.88
KRTAP19-2	3	5.88
KRTAP19-3	3	5.88
KRTAP19-4	3	5.88
KRTAP19-5	3	5.88
KRTAP19-6	3	5.88
KRTAP19-7	3	5.88
KRTAP19-8	3	5.88
KRTAP20-1	3	5.88
KRTAP20-2	3	5.88
KRTAP20-3	3	5.88
KRTAP20-4	3	5.88
KRTAP21-1	3	5.88
KRTAP21-2	3	5.88
KRTAP21-3	3	5.88
KRTAP22-1	3	5.88
KRTAP22-2	3	5.88
KRTAP23-1	3	5.88
KRTAP24-1	3	5.88
KRTAP25-1	3	5.88
KRTAP26-1	3	5.88
KRTAP27-1	3	5.88
KRTAP5-10	3	5.88
KRTAP5-11	3	5.88
KRTAP5-7	3	5.88
KRTAP5-8	3	5.88
KRTAP5-9	3	5.88
KRTAP6-1	3	5.88
KRTAP6-2	3	5.88
KRTAP6-3	3	5.88
KRTAP7-1	3	5.88
KRTAP8-1	3	5.88
KTI12	3	5.88
KYAT1	3	5.88
KYAT3	3	5.88
LAMC3	3	5.88
LCN1	3	5.88
LCN10	3	5.88
LCN12	3	5.88
LCN15	3	5.88
LCN2	3	5.88
LCN6	3	5.88
LCN8	3	5.88
LCN9	3	5.88
LCNL1	3	5.88
LDLR	3	5.88
LDLR-AS1	3	5.88
LDLRAD1	3	5.88
LEPR	3	5.88
LEPROT	3	5.88
LERFS	3	5.88
LHX2	3	5.88
LHX3	3	5.88
LHX5	3	5.88
LHX5-AS1	3	5.88
LHX6	3	5.88
LINC00092	3	5.88
LINC00115	3	5.88
LINC00159	3	5.88
LINC00307	3	5.88
LINC00469	3	5.88
LINC00474	3	5.88
LINC00475	3	5.88
LINC00476	3	5.88
LINC00484	3	5.88
LINC00507	3	5.88
LINC00508	3	5.88
LINC00511	3	5.88
LINC00537	3	5.88
LINC00583	3	5.88
LINC00587	3	5.88
LINC00595	3	5.88
LINC00619	3	5.88
LINC00623	3	5.88
LINC00661	3	5.88
LINC00673	3	5.88
LINC00674	3	5.88
LINC00698	3	5.88
LINC00708	3	5.88
LINC00709	3	5.88
LINC00710	3	5.88
LINC00836	3	5.88
LINC00837	3	5.88
LINC00839	3	5.88
LINC00840	3	5.88
LINC00841	3	5.88
LINC00842	3	5.88
LINC00844	3	5.88
LINC00845	3	5.88
LINC00856	3	5.88
LINC00870	3	5.88
LINC00877	3	5.88
LINC00905	3	5.88
LINC00939	3	5.88
LINC00943	3	5.88
LINC00944	3	5.88
LINC00945	3	5.88
LINC00960	3	5.88
LINC00963	3	5.88
LINC00994	3	5.88
LINC01017	3	5.88
LINC01018	3	5.88
LINC01019	3	5.88
LINC01020	3	5.88
LINC01028	3	5.88
LINC01128	3	5.88
LINC01137	3	5.88
LINC01140	3	5.88
LINC01144	3	5.88
LINC01152	3	5.88
LINC01189	3	5.88
LINC01194	3	5.88
LINC01230	3	5.88
LINC01231	3	5.88
LINC01234	3	5.88
LINC01235	3	5.88
LINC01242	3	5.88
LINC01243	3	5.88
LINC01251	3	5.88
LINC01257	3	5.88
LINC01264	3	5.88
LINC01307	3	5.88
LINC01343	3	5.88
LINC01349	3	5.88
LINC01359	3	5.88
LINC01364	3	5.88
LINC01377	3	5.88
LINC01424	3	5.88
LINC01436	3	5.88
LINC01451	3	5.88
LINC01461	3	5.88
LINC01474	3	5.88
LINC01476	3	5.88
LINC01482	3	5.88
LINC01483	3	5.88
LINC01488	3	5.88
LINC01492	3	5.88
LINC01497	3	5.88
LINC01501	3	5.88
LINC01502	3	5.88
LINC01503	3	5.88
LINC01504	3	5.88
LINC01505	3	5.88
LINC01506	3	5.88
LINC01507	3	5.88
LINC01508	3	5.88
LINC01509	3	5.88
LINC01515	3	5.88
LINC01516	3	5.88
LINC01517	3	5.88
LINC01518	3	5.88
LINC01547	3	5.88
LINC01548	3	5.88
LINC01553	3	5.88
LINC01555	3	5.88
LINC01562	3	5.88
LINC01613	3	5.88
LINC01650	3	5.88
LINC01676	3	5.88
LINC01685	3	5.88
LINC01690	3	5.88
LINC01708	3	5.88
LINC01733	3	5.88
LINC01744	3	5.88
LINC01745	3	5.88
LINC01760	3	5.88
LINC01761	3	5.88
LINC01763	3	5.88
LINC01771	3	5.88
LINC01776	3	5.88
LINC01787	3	5.88
LINC01841	3	5.88
LINC01842	3	5.88
LINC01844	3	5.88
LINC01855	3	5.88
LINC01930	3	5.88
LINC01969	3	5.88
LINC01982	3	5.88
LINC01999	3	5.88
LINC02003	3	5.88
LINC02005	3	5.88
LINC02008	3	5.88
LINC02027	3	5.88
LINC02050	3	5.88
LINC02064	3	5.88
LINC02071	3	5.88
LINC02072	3	5.88
LINC02073	3	5.88
LINC02075	3	5.88
LINC02077	3	5.88
LINC02089	3	5.88
LINC02092	3	5.88
LINC02097	3	5.88
LINC02102	3	5.88
LINC02103	3	5.88
LINC02109	3	5.88
LINC02111	3	5.88
LINC02112	3	5.88
LINC02114	3	5.88
LINC02116	3	5.88
LINC02120	3	5.88
LINC02121	3	5.88
LINC02123	3	5.88
LINC02145	3	5.88
LINC02146	3	5.88
LINC02149	3	5.88
LINC02150	3	5.88
LINC02160	3	5.88
LINC02162	3	5.88
LINC02199	3	5.88
LINC02211	3	5.88
LINC02212	3	5.88
LINC02213	3	5.88
LINC02217	3	5.88
LINC02218	3	5.88
LINC02220	3	5.88
LINC02221	3	5.88
LINC02223	3	5.88
LINC02226	3	5.88
LINC02228	3	5.88
LINC02236	3	5.88
LINC02239	3	5.88
LINC02241	3	5.88
LINC02247	3	5.88
LINC02347	3	5.88
LINC02350	3	5.88
LINC02359	3	5.88
LINC02368	3	5.88
LINC02369	3	5.88
LINC02370	3	5.88
LINC02372	3	5.88
LINC02375	3	5.88
LINC02376	3	5.88
LINC02393	3	5.88
LINC02405	3	5.88
LINC02411	3	5.88
LINC02414	3	5.88
LINC02415	3	5.88
LINC02418	3	5.88
LINC02419	3	5.88
LINC02441	3	5.88
LINC02575	3	5.88
LINC02578	3	5.88
LINC02584	3	5.88
LINC02591	3	5.88
LINC02593	3	5.88
LINC02603	3	5.88
LINC02607	3	5.88
LINC02609	3	5.88
LINC02622	3	5.88
LINC02623	3	5.88
LINC02643	3	5.88
LINC02644	3	5.88
LINC02652	3	5.88
LINC02658	3	5.88
LINC02664	3	5.88
LINC02670	3	5.88
LINC02671	3	5.88
LINC02676	3	5.88
LINC02692	3	5.88
LINC02711	3	5.88
LINC02720	3	5.88
LINC02728	3	5.88
LINC02753	3	5.88
LINC02790	3	5.88
LINC02801	3	5.88
LINC02825	3	5.88
LINC02872	3	5.88
LINC02876	3	5.88
LINC02881	3	5.88
LLGL2	3	5.88
LMBRD2	3	5.88
LMO4	3	5.88
LMOD3	3	5.88
LMX1B	3	5.88
LNCAROD	3	5.88
LOC100128076	3	5.88
LOC100128276	3	5.88
LOC100128361	3	5.88
LOC100128593	3	5.88
LOC100128966	3	5.88
LOC100129034	3	5.88
LOC100129138	3	5.88
LOC100129316	3	5.88
LOC100129620	3	5.88
LOC100130172	3	5.88
LOC100130520	3	5.88
LOC100130548	3	5.88
LOC100130744	3	5.88
LOC100130992	3	5.88
LOC100132062	3	5.88
LOC100132077	3	5.88
LOC100132287	3	5.88
LOC100132781	3	5.88
LOC100133077	3	5.88
LOC100133286	3	5.88
LOC100134391	3	5.88
LOC100134868	3	5.88
LOC100272217	3	5.88
LOC100287042	3	5.88
LOC100288866	3	5.88
LOC100289333	3	5.88
LOC100421372	3	5.88
LOC100499489	3	5.88
LOC100505502	3	5.88
LOC100505555	3	5.88
LOC100505588	3	5.88
LOC100506100	3	5.88
LOC100506282	3	5.88
LOC100506403	3	5.88
LOC100506406	3	5.88
LOC100506858	3	5.88
LOC100507346	3	5.88
LOC100507373	3	5.88
LOC100507564	3	5.88
LOC100996318	3	5.88
LOC100996643	3	5.88
LOC100996671	3	5.88
LOC100996720	3	5.88
LOC101448202	3	5.88
LOC101926905	3	5.88
LOC101926948	3	5.88
LOC101927069	3	5.88
LOC101927296	3	5.88
LOC101927358	3	5.88
LOC101927374	3	5.88
LOC101927450	3	5.88
LOC101927502	3	5.88
LOC101927539	3	5.88
LOC101927557	3	5.88
LOC101927560	3	5.88
LOC101927575	3	5.88
LOC101927623	3	5.88
LOC101927666	3	5.88
LOC101927699	3	5.88
LOC101927827	3	5.88
LOC101927847	3	5.88
LOC101927954	3	5.88
LOC101928107	3	5.88
LOC101928118	3	5.88
LOC101928119	3	5.88
LOC101928195	3	5.88
LOC101928251	3	5.88
LOC101928269	3	5.88
LOC101928272	3	5.88
LOC101928343	3	5.88
LOC101928370	3	5.88
LOC101928381	3	5.88
LOC101928436	3	5.88
LOC101928438	3	5.88
LOC101928453	3	5.88
LOC101928523	3	5.88
LOC101928525	3	5.88
LOC101928748	3	5.88
LOC101928775	3	5.88
LOC101928786	3	5.88
LOC101928796	3	5.88
LOC101928797	3	5.88
LOC101928834	3	5.88
LOC101928837	3	5.88
LOC101928896	3	5.88
LOC101928932	3	5.88
LOC101928961	3	5.88
LOC101928994	3	5.88
LOC101929073	3	5.88
LOC101929116	3	5.88
LOC101929117	3	5.88
LOC101929165	3	5.88
LOC101929234	3	5.88
LOC101929279	3	5.88
LOC101929331	3	5.88
LOC101929524	3	5.88
LOC101929583	3	5.88
LOC101929645	3	5.88
LOC101929719	3	5.88
LOC101929748	3	5.88
LOC102606465	3	5.88
LOC102723439	3	5.88
LOC102723517	3	5.88
LOC102723566	3	5.88
LOC102723709	3	5.88
LOC102723971	3	5.88
LOC102724156	3	5.88
LOC102724238	3	5.88
LOC102724265	3	5.88
LOC102724323	3	5.88
LOC102724488	3	5.88
LOC102724580	3	5.88
LOC102724593	3	5.88
LOC102724596	3	5.88
LOC102724719	3	5.88
LOC102724904	3	5.88
LOC103908604	3	5.88
LOC103908605	3	5.88
LOC105369140	3	5.88
LOC105369199	3	5.88
LOC105369306	3	5.88
LOC105369391	3	5.88
LOC105370068	3	5.88
LOC105371824	3	5.88
LOC105371849	3	5.88
LOC105371880	3	5.88
LOC105372273	3	5.88
LOC105374620	3	5.88
LOC105374704	3	5.88
LOC105374727	3	5.88
LOC105375972	3	5.88
LOC105376114	3	5.88
LOC105376194	3	5.88
LOC105376271	3	5.88
LOC105376306	3	5.88
LOC105376331	3	5.88
LOC105376398	3	5.88
LOC105376453	3	5.88
LOC105377143	3	5.88
LOC105377146	3	5.88
LOC105377162	3	5.88
LOC105378269	3	5.88
LOC105378292	3	5.88
LOC105378305	3	5.88
LOC105378311	3	5.88
LOC105378330	3	5.88
LOC105378367	3	5.88
LOC105378577	3	5.88
LOC105379194	3	5.88
LOC105379252	3	5.88
LOC105379443	3	5.88
LOC105379450	3	5.88
LOC105379514	3	5.88
LOC105379807	3	5.88
LOC107001062	3	5.88
LOC107984035	3	5.88
LOC107984208	3	5.88
LOC107984236	3	5.88
LOC107985524	3	5.88
LOC107985728	3	5.88
LOC107987142	3	5.88
LOC112267934	3	5.88
LOC112268068	3	5.88
LOC150051	3	5.88
LOC158434	3	5.88
LOC158435	3	5.88
LOC283028	3	5.88
LOC283045	3	5.88
LOC283214	3	5.88
LOC284454	3	5.88
LOC286297	3	5.88
LOC286359	3	5.88
LOC338694	3	5.88
LOC339539	3	5.88
LOC339902	3	5.88
LOC340512	3	5.88
LOC389765	3	5.88
LOC392364	3	5.88
LOC401176	3	5.88
LOC401557	3	5.88
LOC440173	3	5.88
LOC440896	3	5.88
LOC441455	3	5.88
LOC441666	3	5.88
LOC442132	3	5.88
LOC497256	3	5.88
LOC51145	3	5.88
LOC554249	3	5.88
LOC613206	3	5.88
LOC642929	3	5.88
LOC642943	3	5.88
LOC644634	3	5.88
LOC646029	3	5.88
LOC646626	3	5.88
LOC646652	3	5.88
LOC651337	3	5.88
LOC653653	3	5.88
LOC728178	3	5.88
LOC728613	3	5.88
LOC728673	3	5.88
LOC729080	3	5.88
LOC729815	3	5.88
LOC729930	3	5.88
LOC730098	3	5.88
LPAR1	3	5.88
LPAR3	3	5.88
LPO	3	5.88
LRIG1	3	5.88
LRMDA	3	5.88
LRP8	3	5.88
LRRC18	3	5.88
LRRC20	3	5.88
LRRC26	3	5.88
LRRC3	3	5.88
LRRC3-DT	3	5.88
LRRC32	3	5.88
LRRC37A5P	3	5.88
LRRC37A6P	3	5.88
LRRC39	3	5.88
LRRC42	3	5.88
LRRC59	3	5.88
LRRC8A	3	5.88
LRRC8B	3	5.88
LRRC8C	3	5.88
LRRC8C-DT	3	5.88
LRRC8D	3	5.88
LRRTM2	3	5.88
LRRTM3	3	5.88
LRSAM1	3	5.88
LSINCT5	3	5.88
LSM10	3	5.88
LSP1P3	3	5.88
LSP1P5	3	5.88
LSS	3	5.88
LTO1	3	5.88
LUC7L3	3	5.88
LURAP1L	3	5.88
LURAP1L-AS1	3	5.88
LYL1	3	5.88
LYZL1	3	5.88
LYZL2	3	5.88
MACROH2A2	3	5.88
MAGI1	3	5.88
MAGI1-AS1	3	5.88
MAGI1-IT1	3	5.88
MAGOH	3	5.88
MALINC1	3	5.88
MALRD1	3	5.88
MAMDC4	3	5.88
MAN1B1	3	5.88
MAN1B1-DT	3	5.88
MAN2B1	3	5.88
MANEAL	3	5.88
MAP10	3	5.88
MAP2K6	3	5.88
MAP3K8	3	5.88
MAP6	3	5.88
MAPK8	3	5.88
MAPKAP1	3	5.88
MARCHF11	3	5.88
MARCHF6	3	5.88
MARCHF8	3	5.88
MAST1	3	5.88
MASTL	3	5.88
MATR3	3	5.88
MBL2	3	5.88
MBTD1	3	5.88
MCM10	3	5.88
MCM3AP	3	5.88
MCM3AP-AS1	3	5.88
MCOLN2	3	5.88
MCOLN3	3	5.88
MCU	3	5.88
MDFIC2	3	5.88
ME3	3	5.88
MEAF6	3	5.88
MED10	3	5.88
MED22	3	5.88
MED26	3	5.88
MED27	3	5.88
MED8	3	5.88
MEGF9	3	5.88
MEIG1	3	5.88
MELK	3	5.88
MFSD14A	3	5.88
MFSD14B	3	5.88
MFSD14C	3	5.88
MGC16275	3	5.88
MICU1	3	5.88
MIF4GD	3	5.88
MIG7	3	5.88
MIGA2	3	5.88
MINDY3	3	5.88
MIR101-1	3	5.88
MIR101-2	3	5.88
MIR10397	3	5.88
MIR10522	3	5.88
MIR1181	3	5.88
MIR1199	3	5.88
MIR12117	3	5.88
MIR12133	3	5.88
MIR1238	3	5.88
MIR125B2	3	5.88
MIR126	3	5.88
MIR1265	3	5.88
MIR1284	3	5.88
MIR1296	3	5.88
MIR1299	3	5.88
MIR1302-1	3	5.88
MIR1302-8	3	5.88
MIR1324	3	5.88
MIR137	3	5.88
MIR137HG	3	5.88
MIR142	3	5.88
MIR1470	3	5.88
MIR147A	3	5.88
MIR181A2	3	5.88
MIR181A2HG	3	5.88
MIR181B2	3	5.88
MIR181C	3	5.88
MIR181D	3	5.88
MIR1915	3	5.88
MIR1915HG	3	5.88
MIR199A1	3	5.88
MIR199B	3	5.88
MIR21	3	5.88
MIR219A2	3	5.88
MIR219B	3	5.88
MIR2278	3	5.88
MIR23A	3	5.88
MIR23B	3	5.88
MIR24-1	3	5.88
MIR24-2	3	5.88
MIR2682	3	5.88
MIR27A	3	5.88
MIR27B	3	5.88
MIR2861	3	5.88
MIR301A	3	5.88
MIR3074	3	5.88
MIR3136	3	5.88
MIR3153	3	5.88
MIR3154	3	5.88
MIR3156-1	3	5.88
MIR3164	3	5.88
MIR3166	3	5.88
MIR32	3	5.88
MIR326	3	5.88
MIR3612	3	5.88
MIR3614	3	5.88
MIR3615	3	5.88
MIR3621	3	5.88
MIR3651	3	5.88
MIR3655	3	5.88
MIR3659	3	5.88
MIR3659HG	3	5.88
MIR3664	3	5.88
MIR3671	3	5.88
MIR3678	3	5.88
MIR3689A	3	5.88
MIR3689B	3	5.88
MIR3689C	3	5.88
MIR3689D1	3	5.88
MIR3689D2	3	5.88
MIR3689E	3	5.88
MIR3689F	3	5.88
MIR378G	3	5.88
MIR3908	3	5.88
MIR3910-1	3	5.88
MIR3910-2	3	5.88
MIR3911	3	5.88
MIR3923	3	5.88
MIR3924	3	5.88
MIR3927	3	5.88
MIR3960	3	5.88
MIR4255	3	5.88
MIR4272	3	5.88
MIR4273	3	5.88
MIR4277	3	5.88
MIR4278	3	5.88
MIR4279	3	5.88
MIR4289	3	5.88
MIR4290	3	5.88
MIR4290HG	3	5.88
MIR4291	3	5.88
MIR4292	3	5.88
MIR4293	3	5.88
MIR4294	3	5.88
MIR4300	3	5.88
MIR4300HG	3	5.88
MIR4322	3	5.88
MIR4327	3	5.88
MIR4421	3	5.88
MIR4423	3	5.88
MIR4458	3	5.88
MIR4458HG	3	5.88
MIR4475	3	5.88
MIR4476	3	5.88
MIR4477A	3	5.88
MIR4477B	3	5.88
MIR4478	3	5.88
MIR4479	3	5.88
MIR4480	3	5.88
MIR4481	3	5.88
MIR4524A	3	5.88
MIR4524B	3	5.88
MIR454	3	5.88
MIR4540	3	5.88
MIR455	3	5.88
MIR4636	3	5.88
MIR4637	3	5.88
MIR4665	3	5.88
MIR4667	3	5.88
MIR4668	3	5.88
MIR4669	3	5.88
MIR4670	3	5.88
MIR4672	3	5.88
MIR4673	3	5.88
MIR4674	3	5.88
MIR4675	3	5.88
MIR4676	3	5.88
MIR4729	3	5.88
MIR4736	3	5.88
MIR4737	3	5.88
MIR4738	3	5.88
MIR4748	3	5.88
MIR4781	3	5.88
MIR4794	3	5.88
MIR5100	3	5.88
MIR511	3	5.88
MIR5188	3	5.88
MIR5197	3	5.88
MIR548AK	3	5.88
MIR548AW	3	5.88
MIR548F1	3	5.88
MIR548K	3	5.88
MIR548N	3	5.88
MIR548Q	3	5.88
MIR553	3	5.88
MIR5579	3	5.88
MIR5581	3	5.88
MIR5584	3	5.88
MIR5589	3	5.88
MIR5684	3	5.88
MIR5695	3	5.88
MIR579	3	5.88
MIR580	3	5.88
MIR600	3	5.88
MIR600HG	3	5.88
MIR601	3	5.88
MIR602	3	5.88
MIR603	3	5.88
MIR604	3	5.88
MIR605	3	5.88
MIR606	3	5.88
MIR6070	3	5.88
MIR6079	3	5.88
MIR6081	3	5.88
MIR6131	3	5.88
MIR6165	3	5.88
MIR635	3	5.88
MIR638	3	5.88
MIR639	3	5.88
MIR6500	3	5.88
MIR6515	3	5.88
MIR663A	3	5.88
MIR663AHG	3	5.88
MIR6722	3	5.88
MIR6732	3	5.88
MIR6733	3	5.88
MIR6734	3	5.88
MIR6735	3	5.88
MIR6754	3	5.88
MIR6755	3	5.88
MIR6762	3	5.88
MIR6785	3	5.88
MIR6793	3	5.88
MIR6794	3	5.88
MIR6795	3	5.88
MIR6831	3	5.88
MIR6851	3	5.88
MIR6852	3	5.88
MIR6853	3	5.88
MIR6854	3	5.88
MIR6856	3	5.88
MIR6877	3	5.88
MIR6880	3	5.88
MIR6886	3	5.88
MIR7-1	3	5.88
MIR708	3	5.88
MIR7106	3	5.88
MIR7114	3	5.88
MIR7150	3	5.88
MIR7151	3	5.88
MIR7152	3	5.88
MIR7162	3	5.88
MIR760	3	5.88
MIR761	3	5.88
MIR7702	3	5.88
MIR7856	3	5.88
MIR7974	3	5.88
MIR802	3	5.88
MIR8059	3	5.88
MIR8072	3	5.88
MIR8081	3	5.88
MIR8086	3	5.88
MIR874	3	5.88
MIR887	3	5.88
MIR938	3	5.88
MIR99A	3	5.88
MIR99AHG	3	5.88
MIRLET7A1	3	5.88
MIRLET7C	3	5.88
MIRLET7D	3	5.88
MIRLET7F1	3	5.88
MIS18A	3	5.88
MISP3	3	5.88
MITF	3	5.88
MKS1	3	5.88
MKX	3	5.88
MKX-AS1	3	5.88
MLANA	3	5.88
MLLT10	3	5.88	oncogene, fusion
MMACHC	3	5.88
MMD	3	5.88
MOGAT2	3	5.88
MORC3	3	5.88
MORN5	3	5.88
MPDZ	3	5.88
MPHOSPH9	3	5.88
MPL	3	5.88
MPO	3	5.88
MPP7	3	5.88
MRAP	3	5.88
MRC1	3	5.88
MRGPRD	3	5.88
MRGPRF	3	5.88
MRGPRF-AS1	3	5.88
MRI1	3	5.88
MRLN	3	5.88
MROH7	3	5.88
MROH7-TTC4	3	5.88
MRPL21	3	5.88
MRPL27	3	5.88
MRPL34	3	5.88
MRPL36	3	5.88
MRPL37	3	5.88
MRPL38	3	5.88
MRPL4	3	5.88
MRPL41	3	5.88
MRPL50	3	5.88
MRPL58	3	5.88
MRPS15	3	5.88
MRPS16	3	5.88
MRPS2	3	5.88
MRPS23	3	5.88
MRPS7	3	5.88
MRRF	3	5.88
MSANTD3	3	5.88
MSANTD3-TMEFF1	3	5.88
MSI2	3	5.88	oncogene, fusion
MSMB	3	5.88
MSMP	3	5.88
MSRB2	3	5.88
MSS51	3	5.88
MST1P2	3	5.88
MSX2P1	3	5.88
MTF1	3	5.88
MTF2	3	5.88
MTMR12	3	5.88
MTMR4	3	5.88
MTPAP	3	5.88
MTRNR2L5	3	5.88
MTRR	3	5.88
MTVR2	3	5.88
MUSK	3	5.88
MUTYH	3	5.88	TSG
MVB12B	3	5.88
MYCBPAP	3	5.88
MYEOV	3	5.88
MYMK	3	5.88
MYO10	3	5.88
MYO15B	3	5.88
MYO3A	3	5.88
MYO7A	3	5.88
MYO9B	3	5.88
MYORG	3	5.88
MYOT	3	5.88
MYPN	3	5.88
MZB1	3	5.88
NAA35	3	5.88
NACC1	3	5.88
NACC2	3	5.88
NADK2	3	5.88
NADSYN1	3	5.88
NAIF1	3	5.88
NALT1	3	5.88
NAMA	3	5.88
NANOS3	3	5.88
NANS	3	5.88
NARS2	3	5.88
NASP	3	5.88
NAT9	3	5.88
NBPF26	3	5.88
NBPF7	3	5.88
NBPF8	3	5.88
NCBP1	3	5.88
NCOA4	3	5.88	TSG, fusion
NCOR1P1	3	5.88
NCOR1P4	3	5.88
NCOR2	3	5.88	TSG
NDC1	3	5.88
NDFIP1	3	5.88
NDOR1	3	5.88
NDUFA2	3	5.88
NDUFA8	3	5.88
NDUFB6	3	5.88
NDUFB7	3	5.88
NDUFC2	3	5.88
NDUFC2-KCTD14	3	5.88
NDUFS6	3	5.88
NEBL	3	5.88
NEBL-AS1	3	5.88
NEK6	3	5.88
NELFB	3	5.88
NEU3	3	5.88
NEUROG3	3	5.88
NFIL3	3	5.88
NFIX	3	5.88
NFX1	3	5.88
NFYCP2	3	5.88
NGFR	3	5.88
NIBAN2	3	5.88
NINJ1	3	5.88
NIPBL	3	5.88
NIPBL-DT	3	5.88
NIPSNAP3A	3	5.88
NIPSNAP3B	3	5.88
NME1	3	5.88
NME1-NME2	3	5.88
NME2	3	5.88
NME5	3	5.88
NMRK1	3	5.88
NMT2	3	5.88
NOC2L	3	5.88
NODAL	3	5.88
NOG	3	5.88
NOL6	3	5.88
NOL8	3	5.88
NOTCH1	3	5.88	oncogene, TSG, fusion
NOTCH2	3	5.88	oncogene, TSG
NOTCH2NLR	3	5.88
NOTCH3	3	5.88
NOX4	3	5.88
NOXA1	3	5.88
NPDC1	3	5.88
NPFFR1	3	5.88
NPR2	3	5.88
NPR3	3	5.88
NPY4R	3	5.88
NPY4R2	3	5.88
NPY6R	3	5.88
NR2F6	3	5.88
NR3C1	3	5.88
NR4A3	3	5.88
NR5A1	3	5.88
NR6A1	3	5.88
NRARP	3	5.88
NRBF2	3	5.88
NRDC	3	5.88
NRG2	3	5.88
NRON	3	5.88
NSMF	3	5.88
NSUN2	3	5.88
NSUN6	3	5.88
NT5C	3	5.88
NTMT1	3	5.88
NTNG2	3	5.88
NTPCR	3	5.88
NTRK2	3	5.88	oncogene, fusion
NUDT13	3	5.88
NUDT2	3	5.88
NUDT5	3	5.88
NUP155	3	5.88
NUP188	3	5.88
NUP214	3	5.88	fusion
NUP85	3	5.88
NUTM2F	3	5.88
NUTM2G	3	5.88
NWD1	3	5.88
NXNL2	3	5.88
NXPH3	3	5.88
OAS1	3	5.88
OAS2	3	5.88
OAS3	3	5.88
OBP2A	3	5.88
OBP2B	3	5.88
OCEL1	3	5.88
ODF2	3	5.88
ODF2L	3	5.88
OGDHL	3	5.88
OGN	3	5.88
OIT3	3	5.88
OLAH	3	5.88
OLFM1	3	5.88
OLFM2	3	5.88
OLFM3	3	5.88
OLFML2A	3	5.88
OLIG1	3	5.88
OLIG2	3	5.88
OMD	3	5.88	fusion
OMP	3	5.88
OPTN	3	5.88
OR10H1	3	5.88
OR10H2	3	5.88
OR10H3	3	5.88
OR10H4	3	5.88
OR10H5	3	5.88
OR13A1	3	5.88
OR13C2	3	5.88
OR13C3	3	5.88
OR13C4	3	5.88
OR13C5	3	5.88
OR13C8	3	5.88
OR13C9	3	5.88
OR13D1	3	5.88
OR13F1	3	5.88
OR13J1	3	5.88
OR1B1	3	5.88
OR1I1	3	5.88
OR1J1	3	5.88
OR1J2	3	5.88
OR1J4	3	5.88
OR1K1	3	5.88
OR1L1	3	5.88
OR1L3	3	5.88
OR1L4	3	5.88
OR1L6	3	5.88
OR1L8	3	5.88
OR1N1	3	5.88
OR1N2	3	5.88
OR1Q1	3	5.88
OR2AT4	3	5.88
OR2K2	3	5.88
OR2S2	3	5.88
OR4A5	3	5.88
OR4C46	3	5.88
OR4D1	3	5.88
OR4D2	3	5.88
OR4F16	3	5.88
OR4F29	3	5.88
OR4F3	3	5.88
OR5C1	3	5.88
OR7A10	3	5.88
OR7A17	3	5.88
OR7A5	3	5.88
OR7C1	3	5.88
OR7C2	3	5.88
OR7E2P	3	5.88
ORC1	3	5.88
ORM1	3	5.88
ORM2	3	5.88
OSBPL9	3	5.88
OSCP1	3	5.88
OSTF1	3	5.88
OTOP2	3	5.88
OTOP3	3	5.88
OTUD1	3	5.88
OTULIN	3	5.88
OTULINL	3	5.88
P2RY11	3	5.88
P3H1	3	5.88
P4HA1	3	5.88
PAEP	3	5.88
PAIP2	3	5.88
PAK1	3	5.88
PALD1	3	5.88
PALM2AKAP2	3	5.88
PALM3	3	5.88
PALMD	3	5.88
PAPPA	3	5.88
PAPPA-AS1	3	5.88
PARG	3	5.88
PARGP1	3	5.88
PARGP1-AGAP4	3	5.88
PAX5	3	5.88
PAXBP1	3	5.88
PAXBP1-AS1	3	5.88
PAXX	3	5.88
PBLD	3	5.88
PBX3	3	5.88
PCA3	3	5.88
PCAT7	3	5.88
PCBD1	3	5.88
PCBP3-AS1	3	5.88
PCDH1	3	5.88
PCDH12	3	5.88
PCDH15	3	5.88
PCDHA1	3	5.88
PCDHA10	3	5.88
PCDHA11	3	5.88
PCDHA12	3	5.88
PCDHA13	3	5.88
PCDHA2	3	5.88
PCDHA3	3	5.88
PCDHA4	3	5.88
PCDHA5	3	5.88
PCDHA6	3	5.88
PCDHA7	3	5.88
PCDHA8	3	5.88
PCDHA9	3	5.88
PCDHAC1	3	5.88
PCDHAC2	3	5.88
PCDHB1	3	5.88
PCDHB10	3	5.88
PCDHB11	3	5.88
PCDHB12	3	5.88
PCDHB13	3	5.88
PCDHB14	3	5.88
PCDHB15	3	5.88
PCDHB16	3	5.88
PCDHB17P	3	5.88
PCDHB18P	3	5.88
PCDHB19P	3	5.88
PCDHB2	3	5.88
PCDHB3	3	5.88
PCDHB4	3	5.88
PCDHB5	3	5.88
PCDHB6	3	5.88
PCDHB7	3	5.88
PCDHB8	3	5.88
PCDHB9	3	5.88
PCDHGA1	3	5.88
PCDHGA10	3	5.88
PCDHGA11	3	5.88
PCDHGA12	3	5.88
PCDHGA2	3	5.88
PCDHGA3	3	5.88
PCDHGA4	3	5.88
PCDHGA5	3	5.88
PCDHGA6	3	5.88
PCDHGA7	3	5.88
PCDHGA8	3	5.88
PCDHGA9	3	5.88
PCDHGB1	3	5.88
PCDHGB2	3	5.88
PCDHGB3	3	5.88
PCDHGB4	3	5.88
PCDHGB5	3	5.88
PCDHGB6	3	5.88
PCDHGB7	3	5.88
PCDHGB8P	3	5.88
PCDHGC3	3	5.88
PCDHGC4	3	5.88
PCDHGC5	3	5.88
PCF11	3	5.88
PCF11-AS1	3	5.88
PCNT	3	5.88
PCNX2	3	5.88
PCSK5	3	5.88
PCTP	3	5.88
PDCD1LG2	3	5.88
PDCL	3	5.88
PDE4A	3	5.88
PDE4DIPP2	3	5.88
PDE4DIPP4	3	5.88
PDK2	3	5.88
PDSS1	3	5.88
PDXK	3	5.88
PDZD2	3	5.88
PDZRN3	3	5.88
PDZRN3-AS1	3	5.88
PERM1	3	5.88
PFDN1	3	5.88
PFKL	3	5.88
PFN1P2	3	5.88
PGAP4	3	5.88
PGBD3	3	5.88
PGLYRP2	3	5.88
PGM5	3	5.88
PGM5-AS1	3	5.88
PGM5P2	3	5.88
PHB	3	5.88
PHF19	3	5.88
PHF2	3	5.88
PHF24	3	5.88
PHPT1	3	5.88
PHYH	3	5.88
PHYHD1	3	5.88
PHYHIPL	3	5.88
PICALM	3	5.88
PICART1	3	5.88
PIGO	3	5.88
PIGP	3	5.88
PIN1	3	5.88
PIP4K2A	3	5.88
PIP5K1B	3	5.88
PIP5KL1	3	5.88
PITPNM2	3	5.88
PITPNM2-AS1	3	5.88
PIWIL1	3	5.88
PKD2L2	3	5.88
PKN1	3	5.88
PKN2	3	5.88
PKN2-AS1	3	5.88
PKN3	3	5.88
PLA2G12B	3	5.88
PLBD2	3	5.88
PLEKHN1	3	5.88
PLGRKT	3	5.88
PLK3	3	5.88
PLPP6	3	5.88
PLPP7	3	5.88
PLPPR1	3	5.88
PLPPR2	3	5.88
PLPPR4	3	5.88
PLPPR5	3	5.88
PLVAP	3	5.88
PLXDC2	3	5.88
PMCHL1	3	5.88
PMPCA	3	5.88
PNPLA7	3	5.88
PODN	3	5.88
PODNL1	3	5.88
POLE3	3	5.88
POLR1E	3	5.88
POLR3A	3	5.88
POMT1	3	5.88
POU3F1	3	5.88
POU5F1P5	3	5.88
PPA1	3	5.88
PPAN	3	5.88
PPAN-P2RY11	3	5.88
PPCS	3	5.88
PPFIA1	3	5.88
PPIAL4A	3	5.88
PPIAP30	3	5.88
PPIF	3	5.88
PPIH	3	5.88
PPM1D	3	5.88	oncogene
PPM1E	3	5.88
PPP1R26	3	5.88
PPP1R26-AS1	3	5.88
PPP1R2P2	3	5.88
PPP1R9B	3	5.88
PPP3R2	3	5.88
PPP4R2	3	5.88
PPP6C	3	5.88
PRCP	3	5.88
PRDM12	3	5.88
PRDM9	3	5.88
PRDX1	3	5.88
PRDX2	3	5.88
PRF1	3	5.88
PRICKLE2	3	5.88
PRICKLE2-AS1	3	5.88
PRICKLE2-AS2	3	5.88
PRICKLE2-AS3	3	5.88
PRKACA	3	5.88	oncogene
PRKACB	3	5.88
PRKACG	3	5.88
PRKAR1A	3	5.88	oncogene, TSG, fusion
PRKCSH	3	5.88
PRKG1	3	5.88
PRKG1-AS1	3	5.88
PRLR	3	5.88
PRMT2	3	5.88
PRO1804	3	5.88
PROB1	3	5.88
PROK2	3	5.88
PROSER2	3	5.88
PROSER2-AS1	3	5.88
PRPF18	3	5.88
PRPF38A	3	5.88
PRPF4	3	5.88
PRR11	3	5.88
PRRC2B	3	5.88
PRRT1B	3	5.88
PRRX2	3	5.88
PRRX2-AS1	3	5.88
PRSS23	3	5.88
PRSS3	3	5.88
PRSS47	3	5.88
PRTFDC1	3	5.88
PRUNE2	3	5.88
PRXL2C	3	5.88
PSAP	3	5.88
PSAT1	3	5.88
PSD2	3	5.88
PSD2-AS1	3	5.88
PSMB7	3	5.88
PSMD5	3	5.88
PSMD6	3	5.88
PSMD6-AS2	3	5.88
PTAR1	3	5.88
PTBP2	3	5.88
PTBP3	3	5.88
PTCH1	3	5.88	TSG
PTCH2	3	5.88
PTCHD3	3	5.88
PTCSC2	3	5.88
PTENP1	3	5.88
PTENP1-AS	3	5.88
PTER	3	5.88
PTF1A	3	5.88
PTGDS	3	5.88
PTGER1	3	5.88
PTGES	3	5.88
PTGES2	3	5.88
PTGES2-AS1	3	5.88
PTGR1	3	5.88
PTGS1	3	5.88
PTMAP11	3	5.88
PTPA	3	5.88
PTPDC1	3	5.88
PTPN11	3	5.88	oncogene
PTPN20	3	5.88
PTPN3	3	5.88
PTPRD	3	5.88	TSG
PTPRD-AS1	3	5.88
PTPRD-AS2	3	5.88
PTPRF	3	5.88
PTPRG	3	5.88
PTPRG-AS1	3	5.88
PTRH1	3	5.88
PTRH2	3	5.88
PTTG1IP	3	5.88
PUM3	3	5.88
PURA	3	5.88
PURPL	3	5.88
QRFP	3	5.88
QSOX2	3	5.88
QTRT1	3	5.88
RAB14	3	5.88
RAB18	3	5.88
RAB30	3	5.88
RAB30-DT	3	5.88
RAB37	3	5.88
RAB38	3	5.88
RAB3B	3	5.88
RAB3D	3	5.88
RAB8A	3	5.88
RABEPK	3	5.88
RABGAP1	3	5.88
RABL6	3	5.88
RAD1	3	5.88
RAD23A	3	5.88
RAD23B	3	5.88
RAD51C	3	5.88	TSG
RAI14	3	5.88
RALGAPA1P1	3	5.88
RALGDS	3	5.88	fusion
RALGPS1	3	5.88
RAN	3	5.88
RANBP3L	3	5.88
RANBP6	3	5.88
RAPGEF1	3	5.88
RASAL1	3	5.88
RASAL3	3	5.88
RASEF	3	5.88
RASGEF1A	3	5.88
RASSF4	3	5.88
RAVER1	3	5.88
RAVER2	3	5.88
RBM18	3	5.88
RBM19	3	5.88
RBMXL1	3	5.88
RBP3	3	5.88
RC3H2	3	5.88
RCL1	3	5.88
RDH8	3	5.88
RECK	3	5.88
RECQL5	3	5.88
REEP2	3	5.88
REEP3	3	5.88
REG4	3	5.88
RELL2	3	5.88
RET	3	5.88	oncogene, fusion
RETREG1	3	5.88
REXO4	3	5.88
RFK	3	5.88
RFLNA	3	5.88
RFX1	3	5.88
RFX3	3	5.88
RFX3-AS1	3	5.88
RGL3	3	5.88
RGP1	3	5.88
RGS3	3	5.88
RHOBTB1	3	5.88
RIC1	3	5.88
RILPL1	3	5.88
RILPL2	3	5.88
RIMBP2	3	5.88
RIMKLA	3	5.88
RIPPLY3	3	5.88
RITA1	3	5.88
RLN1	3	5.88
RLN2	3	5.88
RLN3	3	5.88
RMI1	3	5.88
RMRP	3	5.88
RNASEH2A	3	5.88
RNF11	3	5.88
RNF126P1	3	5.88
RNF14	3	5.88
RNF183	3	5.88
RNF20	3	5.88
RNF208	3	5.88
RNF220	3	5.88
RNF224	3	5.88
RNF38	3	5.88
RNF43	3	5.88	TSG
RNFT1	3	5.88
RNFT1-DT	3	5.88
RNPC3	3	5.88
RNU5D-1	3	5.88
RNU5F-1	3	5.88
RNU6ATAC	3	5.88
RNVU1-17	3	5.88
RNVU1-19	3	5.88
RNVU1-20	3	5.88
RNVU1-4	3	5.88
ROBO1	3	5.88
ROBO2	3	5.88	TSG
ROCR	3	5.88
ROPN1L	3	5.88
ROPN1L-AS1	3	5.88
ROR1	3	5.88
ROR1-AS1	3	5.88
ROR2	3	5.88
RORB	3	5.88
RORB-AS1	3	5.88
RPAP2	3	5.88
RPF1	3	5.88
RPH3A	3	5.88
RPL12	3	5.88
RPL35	3	5.88
RPL38	3	5.88
RPL5	3	5.88
RPL7A	3	5.88
RPP25L	3	5.88
RPP38	3	5.88
RPP38-DT	3	5.88
RPS15AP10	3	5.88
RPS24	3	5.88
RPS3	3	5.88
RPS6KB1	3	5.88
RPS8	3	5.88
RPSAP9	3	5.88
RRP1	3	5.88
RRP1B	3	5.88
RSAD1	3	5.88
RSF1	3	5.88
RSPO1	3	5.88
RSU1	3	5.88
RSU1P2	3	5.88
RTBDN	3	5.88
RTCA	3	5.88
RTCA-AS1	3	5.88
RTKN2	3	5.88
RUFY2	3	5.88
RUNX1	3	5.88
RUNX1-IT1	3	5.88
RUSC2	3	5.88
RWDD3	3	5.88
RXFP3	3	5.88
RXRA	3	5.88
RYBP	3	5.88
S100B	3	5.88
S1PR1	3	5.88
S1PR2	3	5.88
S1PR3	3	5.88
S1PR5	3	5.88
SAMD1	3	5.88
SAMD11	3	5.88
SAMD13	3	5.88
SAMD14	3	5.88
SAMD8	3	5.88
SAMMSON	3	5.88
SAP30BP	3	5.88
SAPCD2	3	5.88
SAR1A	3	5.88
SARDH	3	5.88
SASS6	3	5.88
SBNO1	3	5.88
SBNO1-AS1	3	5.88
SCAANT1	3	5.88
SCAF4	3	5.88
SCAI	3	5.88
SCARB1	3	5.88
SCARNA20	3	5.88
SCMH1	3	5.88
SCP2	3	5.88
SCPEP1	3	5.88
SDK2	3	5.88
SDS	3	5.88
SDSL	3	5.88
SEC16A	3	5.88
SEC22B	3	5.88
SEC61A2	3	5.88
SEC61B	3	5.88
SECISBP2	3	5.88
SELENOF	3	5.88
SEMA4D	3	5.88
SEMA5A	3	5.88
SEMA5A-AS1	3	5.88
SEPHS1	3	5.88
SEPTIN4	3	5.88
SEPTIN4-AS1	3	5.88
SERPINH1	3	5.88
SET	3	5.88	fusion
SETD4	3	5.88
SETSIP	3	5.88
SETX	3	5.88
SF3A3	3	5.88
SFMBT2	3	5.88
SFTA1P	3	5.88
SFTPA2	3	5.88
SGCA	3	5.88
SGMS1	3	5.88
SGMS1-AS1	3	5.88
SGPL1	3	5.88
SH2D3C	3	5.88
SH3GLB1	3	5.88
SH3GLB2	3	5.88
SHANK2	3	5.88
SHANK2-AS1	3	5.88
SHANK2-AS3	3	5.88
SHB	3	5.88
SHC3	3	5.88
SHFL	3	5.88
SHISAL2A	3	5.88
SHLD2P1	3	5.88
SHLD2P3	3	5.88
SHOC1	3	5.88
SHQ1	3	5.88
SIGMAR1	3	5.88
SIL1	3	5.88
SIM2	3	5.88
SIN3B	3	5.88
SIPA1L2	3	5.88
SIRT1	3	5.88
SIT1	3	5.88
SKA2	3	5.88
SKIDA1	3	5.88
SKP2	3	5.88
SLC15A4	3	5.88
SLC16A5	3	5.88
SLC16A6	3	5.88
SLC16A9	3	5.88
SLC18A3	3	5.88
SLC1A1	3	5.88
SLC1A3	3	5.88
SLC1A6	3	5.88
SLC1A7	3	5.88
SLC23A1	3	5.88
SLC25A16	3	5.88
SLC25A19	3	5.88
SLC25A2	3	5.88
SLC25A25	3	5.88
SLC25A25-AS1	3	5.88
SLC25A26	3	5.88
SLC25A3P1	3	5.88
SLC25A51	3	5.88
SLC27A4	3	5.88
SLC28A3	3	5.88
SLC29A3	3	5.88
SLC2A1	3	5.88
SLC2A1-AS1	3	5.88
SLC2A6	3	5.88
SLC2A8	3	5.88
SLC30A7	3	5.88
SLC31A1	3	5.88
SLC31A2	3	5.88
SLC34A3	3	5.88
SLC35A3	3	5.88
SLC35A4	3	5.88
SLC35B1	3	5.88
SLC35D2	3	5.88
SLC35E1	3	5.88
SLC39A11	3	5.88
SLC39A12	3	5.88
SLC39A12-AS1	3	5.88
SLC44A1	3	5.88
SLC44A2	3	5.88
SLC44A3	3	5.88
SLC44A3-AS1	3	5.88
SLC45A2	3	5.88
SLC46A2	3	5.88
SLC4A9	3	5.88
SLC6A9	3	5.88
SLC8B1	3	5.88
SLC9A3R1	3	5.88
SLCO2B1	3	5.88
SLFNL1	3	5.88
SLFNL1-AS1	3	5.88
SMARCA2	3	5.88
SMARCA4	3	5.88	TSG
SMC2	3	5.88
SMC2-AS1	3	5.88
SMG8	3	5.88
SMIM27	3	5.88
SMIM33	3	5.88
SMIM38	3	5.88
SMIM5	3	5.88
SMIM6	3	5.88
SMIM7	3	5.88
SMU1	3	5.88
SNAPC4	3	5.88
SNHG18	3	5.88
SNHG4	3	5.88
SNHG7	3	5.88
SNIP1	3	5.88
SNORA104	3	5.88
SNORA110	3	5.88
SNORA118	3	5.88
SNORA11F	3	5.88
SNORA17A	3	5.88
SNORA17B	3	5.88
SNORA63C	3	5.88
SNORA65	3	5.88
SNORA66	3	5.88
SNORA70C	3	5.88
SNORA70E	3	5.88
SNORA74A	3	5.88
SNORA74C-1	3	5.88
SNORA74C-2	3	5.88
SNORA74D	3	5.88
SNORA80A	3	5.88
SNORA84	3	5.88
SNORA9B	3	5.88
SNORD105	3	5.88
SNORD105B	3	5.88
SNORD121A	3	5.88
SNORD121B	3	5.88
SNORD123	3	5.88
SNORD129	3	5.88
SNORD130	3	5.88
SNORD135	3	5.88
SNORD137	3	5.88
SNORD145	3	5.88
SNORD159	3	5.88
SNORD15A	3	5.88
SNORD15B	3	5.88
SNORD160	3	5.88
SNORD170	3	5.88
SNORD172	3	5.88
SNORD21	3	5.88
SNORD24	3	5.88
SNORD36A	3	5.88
SNORD36B	3	5.88
SNORD36C	3	5.88
SNORD38A	3	5.88
SNORD38B	3	5.88
SNORD3G	3	5.88
SNORD3J	3	5.88
SNORD41	3	5.88
SNORD46	3	5.88
SNORD55	3	5.88
SNORD62A	3	5.88
SNORD62B	3	5.88
SNORD63	3	5.88
SNORD63B	3	5.88
SNORD74B	3	5.88
SNORD90	3	5.88
SNORD98	3	5.88
SNRNP35	3	5.88
SNTN	3	5.88
SNX30	3	5.88
SNX7	3	5.88
SOD1	3	5.88
SOHLH1	3	5.88
SOX9	3	5.88
SOX9-AS1	3	5.88
SPAAR	3	5.88
SPACA9	3	5.88
SPAG6	3	5.88
SPAG8	3	5.88
SPAG9	3	5.88
SPATA1	3	5.88
SPATA20	3	5.88
SPATA24	3	5.88
SPATA31A1	3	5.88
SPATA31A3	3	5.88
SPATA31A5	3	5.88
SPATA31A6	3	5.88
SPATA31A7	3	5.88
SPATA31C1	3	5.88
SPATA31C2	3	5.88
SPATA31D1	3	5.88
SPATA31D3	3	5.88
SPATA31D4	3	5.88
SPATA31D5P	3	5.88
SPATA31E1	3	5.88
SPATA6L	3	5.88
SPATC1L	3	5.88
SPC24	3	5.88
SPEF2	3	5.88
SPIN1	3	5.88
SPINK4	3	5.88
SPOCK2	3	5.88
SPOP	3	5.88
SPOUT1	3	5.88
SPRY4	3	5.88
SPRY4-AS1	3	5.88
SPRY4-IT1	3	5.88
SPTAN1	3	5.88
SPTLC1	3	5.88
SRA1	3	5.88
SRD5A1	3	5.88
SRGAP2C	3	5.88
SRGAP2D	3	5.88
SRGN	3	5.88
SRP68	3	5.88
SRSF1	3	5.88
SSBP3	3	5.88
SSBP3-AS1	3	5.88
SSNA1	3	5.88
SSTR2	3	5.88
SSX2IP	3	5.88
ST3GAL3	3	5.88
ST3GAL3-AS1	3	5.88
ST6GALNAC4	3	5.88
ST6GALNAC6	3	5.88
ST8SIA6	3	5.88
ST8SIA6-AS1	3	5.88
STAM	3	5.88
STAM-AS1	3	5.88
STING1	3	5.88
STKLD1	3	5.88
STOM	3	5.88
STOML2	3	5.88
STOX1	3	5.88
STPG3	3	5.88
STPG3-AS1	3	5.88
STRBP	3	5.88
STX10	3	5.88
STX17	3	5.88
STX17-AS1	3	5.88
STX2	3	5.88
STXBP1	3	5.88
STXBP4	3	5.88
SUB1	3	5.88
SUCLG2	3	5.88
SUCLG2-AS1	3	5.88
SUGT1P1	3	5.88
SUGT1P4-STRA6LP	3	5.88
SUGT1P4-STRA6LP-CCDC180	3	5.88
SUMO2	3	5.88
SUMO3	3	5.88
SUPT4H1	3	5.88
SUPV3L1	3	5.88
SURF1	3	5.88
SURF2	3	5.88
SURF4	3	5.88
SURF6	3	5.88
SUSD1	3	5.88
SUSD3	3	5.88
SUV39H2	3	5.88
SVBP	3	5.88
SVEP1	3	5.88
SVIL	3	5.88
SVIL-AS1	3	5.88
SVIL2P	3	5.88
SWI5	3	5.88
SWSAP1	3	5.88
SYCE2	3	5.88
SYDE1	3	5.88
SYDE2	3	5.88
SYK	3	5.88
SYNJ1	3	5.88
SYNPR	3	5.88
SYNPR-AS1	3	5.88
SYT15	3	5.88
SYTL2	3	5.88
SZT2	3	5.88
SZT2-AS1	3	5.88
TAC4	3	5.88
TACR2	3	5.88
TAF1L	3	5.88
TAF3	3	5.88
TAF7	3	5.88
TAFA1	3	5.88
TAFA4	3	5.88
TAL2	3	5.88
TARS1	3	5.88
TAS2R1	3	5.88
TBATA	3	5.88
TBC1D13	3	5.88
TBC1D2	3	5.88
TBC1D3P1-DHX40P1	3	5.88
TCEANC2	3	5.88
TCP10L	3	5.88
TCTEX1D4	3	5.88
TCTN2	3	5.88
TDRD7	3	5.88
TECR	3	5.88
TEN1	3	5.88
TEN1-CDK3	3	5.88
TENM4	3	5.88
TENT4A	3	5.88
TESK1	3	5.88
TESK2	3	5.88
TESMIN	3	5.88
TET1	3	5.88	oncogene, TSG, fusion
TEX10	3	5.88
TEX14	3	5.88
TEX48	3	5.88
TEX53	3	5.88
TFAM	3	5.88
TGFBR1	3	5.88
TGFBR3	3	5.88
THAP12	3	5.88
THNSL1	3	5.88
THOC7	3	5.88
THOC7-AS1	3	5.88
THRIL	3	5.88
THRSP	3	5.88
TIAM1	3	5.88
TIE1	3	5.88
TIMM23	3	5.88
TIMM23B	3	5.88
TIMM23B-AGAP6	3	5.88
TIMM29	3	5.88
TJP2	3	5.88
TLCD4	3	5.88
TLCD4-RWDD3	3	5.88
TLE1	3	5.88
TLE4	3	5.88
TLN1	3	5.88
TLR4	3	5.88
TMC1	3	5.88
TMCO6	3	5.88
TMED1	3	5.88
TMED2	3	5.88
TMED2-DT	3	5.88
TMED5	3	5.88
TMEFF1	3	5.88
TMEM100	3	5.88
TMEM104	3	5.88
TMEM125	3	5.88
TMEM126A	3	5.88
TMEM126B	3	5.88
TMEM132B	3	5.88
TMEM132C	3	5.88
TMEM132D	3	5.88
TMEM132D-AS1	3	5.88
TMEM132D-AS2	3	5.88
TMEM135	3	5.88
TMEM141	3	5.88
TMEM203	3	5.88
TMEM205	3	5.88
TMEM210	3	5.88
TMEM215	3	5.88
TMEM236	3	5.88
TMEM245	3	5.88
TMEM246-AS1	3	5.88
TMEM250	3	5.88
TMEM252	3	5.88
TMEM26	3	5.88
TMEM26-AS1	3	5.88
TMEM268	3	5.88
TMEM269	3	5.88
TMEM269-DT	3	5.88
TMEM273	3	5.88
TMEM38A	3	5.88
TMEM38B	3	5.88
TMEM50B	3	5.88
TMEM53	3	5.88
TMEM59	3	5.88
TMEM69	3	5.88
TMEM72	3	5.88
TMEM72-AS1	3	5.88
TMEM8B	3	5.88
TMEM92	3	5.88
TMEM92-AS1	3	5.88
TMEM94	3	5.88
TMF1	3	5.88
TMOD1	3	5.88
TNC	3	5.88	oncogene
TNFSF15	3	5.88
TNFSF8	3	5.88
TNPO2	3	5.88
TOB1	3	5.88
TOB1-AS1	3	5.88
TOE1	3	5.88
TOM1L1	3	5.88
TOMM5	3	5.88
TOPORS	3	5.88
TOR1A	3	5.88
TOR1B	3	5.88
TOR2A	3	5.88
TOR4A	3	5.88
TPBGL	3	5.88
TPCN1	3	5.88
TPCN2	3	5.88
TPD52L3	3	5.88
TPM2	3	5.88
TPM4	3	5.88
TPRN	3	5.88
TPTE	3	5.88
TRAF1	3	5.88
TRAF2	3	5.88
TRAPPC10	3	5.88
TRDMT1	3	5.88
TRIM14	3	5.88
TRIM25	3	5.88
TRIM32	3	5.88
TRIM37	3	5.88
TRIM47	3	5.88
TRIM49	3	5.88
TRIM49D1	3	5.88
TRIM49D2	3	5.88
TRIM51EP	3	5.88
TRIM64	3	5.88
TRIM64B	3	5.88
TRIM65	3	5.88
TRIM77	3	5.88
TRIO	3	5.88
TRIR	3	5.88
TRMO	3	5.88
TRMT1	3	5.88
TRMT10B	3	5.88
TRMT13	3	5.88
TRPM2	3	5.88
TRPM2-AS	3	5.88
TRPM6	3	5.88
TRUB2	3	5.88
TSC1	3	5.88	TSG
TSEN54	3	5.88
TSKU	3	5.88
TSPAN15	3	5.88
TSPAN16	3	5.88
TSPEAR	3	5.88
TSPEAR-AS1	3	5.88
TSPEAR-AS2	3	5.88
TSPOAP1	3	5.88
TSPOAP1-AS1	3	5.88
TSTD2	3	5.88
TTC16	3	5.88
TTC23L	3	5.88
TTC3	3	5.88
TTC3-AS1	3	5.88
TTC39A	3	5.88
TTC39A-AS1	3	5.88
TTF1	3	5.88
TTLL11	3	5.88
TTLL7	3	5.88
TTYH2	3	5.88
TUBB4B	3	5.88
TUBBP5	3	5.88
TUBD1	3	5.88
TUT4	3	5.88
TUT7	3	5.88
TXN	3	5.88
TXNDC12	3	5.88
TXNDC12-AS1	3	5.88
TXNDC8	3	5.88
TYK2	3	5.88
TYR	3	5.88
TYRP1	3	5.88
TYSND1	3	5.88
UAP1L1	3	5.88
UBA3	3	5.88
UBAC1	3	5.88
UBAP1	3	5.88
UBAP2	3	5.88
UBC	3	5.88
UBE2D1	3	5.88
UBE2D2	3	5.88
UBE2G2	3	5.88
UBE2QL1	3	5.88
UBE2R2	3	5.88
UBE2U	3	5.88
UBL5	3	5.88
UBQLN1	3	5.88
UCA1	3	5.88
UCK1	3	5.88
UCMA	3	5.88
UGCG	3	5.88
UGT3A1	3	5.88
UGT3A2	3	5.88
UHRF2	3	5.88
UNC13B	3	5.88
UNC13D	3	5.88
UNC5B	3	5.88
UNC5B-AS1	3	5.88
UNK	3	5.88
UNQ6494	3	5.88
UOX	3	5.88
UPF2	3	5.88
URB1	3	5.88
URB1-AS1	3	5.88
URM1	3	5.88
UROD	3	5.88
USE1	3	5.88
USH1G	3	5.88
USHBP1	3	5.88
USP32	3	5.88
USP35	3	5.88
USP6NL	3	5.88
UTP11	3	5.88
UTP18	3	5.88
UVRAG	3	5.88
UVRAG-DT	3	5.88
VAV2	3	5.88
VCAM1	3	5.88
VCP	3	5.88
VDAC2	3	5.88
VEZF1	3	5.88
VIM	3	5.88
VIM-AS1	3	5.88
VLDLR	3	5.88
VLDLR-AS1	3	5.88
VMP1	3	5.88
VPS13A	3	5.88
VPS13A-AS1	3	5.88
VPS26A	3	5.88
VPS26C	3	5.88
VSIR	3	5.88
VSTM4	3	5.88
VTRNA1-1	3	5.88
VTRNA1-2	3	5.88
VTRNA1-3	3	5.88
WAC	3	5.88
WAC-AS1	3	5.88
WASHC1	3	5.88
WASHC2A	3	5.88
WASHC2C	3	5.88
WBP2	3	5.88
WDFY4	3	5.88
WDR31	3	5.88
WDR38	3	5.88
WDR5	3	5.88
WDR55	3	5.88
WDR70	3	5.88
WDR83	3	5.88
WDR83OS	3	5.88
WFDC21P	3	5.88
WFIKKN2	3	5.88
WHRN	3	5.88
WIPI1	3	5.88
WIZ	3	5.88
WNK2	3	5.88	TSG
WNT11	3	5.88
WNT8A	3	5.88
XLOC_007697	3	5.88
XPA	3	5.88
XYLT2	3	5.88
YBEY	3	5.88
YBX1	3	5.88
YIPF1	3	5.88
YIPF2	3	5.88
YIPF5	3	5.88
YME1L1	3	5.88
YPEL2	3	5.88
YRDC	3	5.88
ZBTB26	3	5.88
ZBTB34	3	5.88
ZBTB43	3	5.88
ZBTB5	3	5.88
ZBTB6	3	5.88
ZC3H12A	3	5.88
ZCCHC24	3	5.88
ZCCHC7	3	5.88
ZDHHC12	3	5.88
ZEB1	3	5.88	oncogene
ZEB1-AS1	3	5.88
ZER1	3	5.88
ZFAND4	3	5.88
ZFAND5	3	5.88
ZFP37	3	5.88
ZFR	3	5.88
ZFYVE9	3	5.88
ZGLP1	3	5.88
ZMAT2	3	5.88
ZMIZ1	3	5.88
ZMIZ1-AS1	3	5.88
ZMYND12	3	5.88
ZMYND19	3	5.88
ZNF121	3	5.88
ZNF136	3	5.88
ZNF169	3	5.88
ZNF189	3	5.88
ZNF20	3	5.88
ZNF22	3	5.88
ZNF22-AS1	3	5.88
ZNF239	3	5.88
ZNF32	3	5.88
ZNF32-AS1	3	5.88
ZNF32-AS2	3	5.88
ZNF32-AS3	3	5.88
ZNF326	3	5.88
ZNF333	3	5.88
ZNF33B	3	5.88
ZNF365	3	5.88
ZNF367	3	5.88
ZNF37BP	3	5.88
ZNF433	3	5.88
ZNF433-AS1	3	5.88
ZNF438	3	5.88
ZNF439	3	5.88
ZNF44	3	5.88
ZNF440	3	5.88
ZNF441	3	5.88
ZNF442	3	5.88
ZNF443	3	5.88
ZNF462	3	5.88
ZNF483	3	5.88
ZNF484	3	5.88
ZNF485	3	5.88
ZNF487	3	5.88
ZNF488	3	5.88
ZNF490	3	5.88
ZNF491	3	5.88
ZNF503	3	5.88
ZNF503-AS1	3	5.88
ZNF503-AS2	3	5.88
ZNF510	3	5.88
ZNF561	3	5.88
ZNF561-AS1	3	5.88
ZNF562	3	5.88
ZNF563	3	5.88
ZNF564	3	5.88
ZNF618	3	5.88
ZNF622	3	5.88
ZNF625	3	5.88
ZNF625-ZNF20	3	5.88
ZNF627	3	5.88
ZNF644	3	5.88
ZNF653	3	5.88
ZNF658	3	5.88
ZNF658B	3	5.88
ZNF664	3	5.88
ZNF664-RFLNA	3	5.88
ZNF69	3	5.88
ZNF691	3	5.88
ZNF700	3	5.88
ZNF709	3	5.88
ZNF717	3	5.88
ZNF763	3	5.88
ZNF782	3	5.88
ZNF788P	3	5.88
ZNF79	3	5.88
ZNF791	3	5.88
ZNF799	3	5.88
ZNF812P	3	5.88
ZNF823	3	5.88
ZNF833P	3	5.88
ZNF844	3	5.88
ZNF846	3	5.88
ZNF878	3	5.88
ZNF883	3	5.88
ZNHIT6	3	5.88
ZSWIM4	3	5.88
ZSWIM5	3	5.88
ZWINT	3	5.88
ZYG11A	3	5.88
ZYG11B	3	5.88
A1BG	2	3.92
A1BG-AS1	2	3.92
A2M	2	3.92
A2M-AS1	2	3.92
A2ML1	2	3.92
A2MP1	2	3.92
A4GNT	2	3.92
AACSP1	2	3.92
AADAC	2	3.92
AADACL2	2	3.92
AADACL2-AS1	2	3.92
AADACP1	2	3.92
AANAT	2	3.92
ABCA7	2	3.92
ABCB9	2	3.92
ABCC4	2	3.92
ABHD10	2	3.92
ABHD13	2	3.92
ABHD14A	2	3.92
ABHD14A-ACY1	2	3.92
ABHD14B	2	3.92
ABHD17A	2	3.92
ABHD5	2	3.92
ABHD6	2	3.92
ABI3BP	2	3.92
ABLIM3	2	3.92
ABTB1	2	3.92
ACAA1	2	3.92
ACACB	2	3.92
ACAD10	2	3.92
ACAD11	2	3.92
ACAD9	2	3.92
ACADS	2	3.92
ACE	2	3.92
ACER1	2	3.92
ACKR2	2	3.92
ACKR4	2	3.92
ACOX2	2	3.92
ACP3	2	3.92
ACP4	2	3.92
ACP7	2	3.92
ACRBP	2	3.92
ACSBG2	2	3.92
ACSM4	2	3.92
ACSS3	2	3.92
ACTL9	2	3.92
ACTN2	2	3.92
ACTN4	2	3.92
ACTR3BP5	2	3.92
ACTR6	2	3.92
ACTR8	2	3.92
ACVR2A	2	3.92	TSG
ACVR2B	2	3.92
ACVR2B-AS1	2	3.92
ACY1	2	3.92
ADAM19	2	3.92
ADAMTS10	2	3.92
ADAMTS2	2	3.92
ADAMTSL5	2	3.92
ADAT3	2	3.92
ADGRE1	2	3.92
ADGRE4P	2	3.92
ADGRG7	2	3.92
ADM5	2	3.92
ADPRHL1	2	3.92
ADRA1B	2	3.92
ADRB2	2	3.92
ADSS2	2	3.92
AEBP2	2	3.92
AFAP1L1	2	3.92
AGTR1	2	3.92
AHRR	2	3.92
AICDA	2	3.92
AKIRIN2	2	3.92
AKT1S1	2	3.92
AKT2	2	3.92
AKT3	2	3.92	oncogene
ALAS1	2	3.92
ALCAM	2	3.92
ALDH16A1	2	3.92
ALDH1L2	2	3.92
ALDH2	2	3.92	fusion
ALG1L2	2	3.92
ALG6	2	3.92
ALKBH2	2	3.92
ALKBH6	2	3.92
ALKBH7	2	3.92
ALS2CL	2	3.92
ALX1	2	3.92
AMDHD1	2	3.92
AMH	2	3.92
AMIGO3	2	3.92
AMN1	2	3.92
AMOTL2	2	3.92
AMT	2	3.92
AMZ2P1	2	3.92
ANAPC13	2	3.92
ANAPC5	2	3.92
ANAPC7	2	3.92
ANGPTL3	2	3.92
ANGPTL4	2	3.92
ANHX	2	3.92
ANKLE2	2	3.92
ANKRD10	2	3.92
ANKRD13A	2	3.92
ANKRD24	2	3.92
ANKRD28	2	3.92
ANKRD30A	2	3.92
ANKRD6	2	3.92
ANKS1B	2	3.92
ANKUB1	2	3.92
ANO10	2	3.92
ANO2	2	3.92
ANO4	2	3.92
ANXA2R	2	3.92
ANXA6	2	3.92
AP2A1	2	3.92
AP2S1	2	3.92
AP3D1	2	3.92
APAF1	2	3.92
APBA3	2	3.92
APC2	2	3.92
APEH	2	3.92
APLP1	2	3.92
APOBEC1	2	3.92
APOC1	2	3.92
APOC1P1	2	3.92
APOC2	2	3.92
APOC4	2	3.92
APOC4-APOC2	2	3.92
APOE	2	3.92
APOH	2	3.92
APOLD1	2	3.92
APPL1	2	3.92
APPL2	2	3.92
ARF4	2	3.92
ARF4-AS1	2	3.92
ARGLU1	2	3.92
ARHGAP12	2	3.92
ARHGAP27P1	2	3.92
ARHGAP27P1-BPTFP1-KPNA2P3	2	3.92
ARHGAP33	2	3.92
ARHGAP35	2	3.92
ARHGAP45	2	3.92
ARHGDIB	2	3.92
ARHGEF1	2	3.92
ARHGEF18	2	3.92
ARHGEF26	2	3.92
ARHGEF26-AS1	2	3.92
ARHGEF3	2	3.92
ARHGEF3-AS1	2	3.92
ARHGEF37	2	3.92
ARHGEF7	2	3.92
ARHGEF7-AS1	2	3.92
ARHGEF7-AS2	2	3.92
ARID3A	2	3.92
ARID4B	2	3.92
ARIH2	2	3.92
ARIH2OS	2	3.92
ARL1	2	3.92
ARL10	2	3.92
ARL13B	2	3.92
ARL14	2	3.92
ARL6	2	3.92
ARL6IP4	2	3.92
ARL8B	2	3.92
ARMC6	2	3.92
ARMC8	2	3.92
ARNTL2	2	3.92
ARNTL2-AS1	2	3.92
ARPC3	2	3.92
ARPC4	2	3.92
ARPC4-TTLL3	2	3.92
ARPP21	2	3.92
ARRDC2	2	3.92
ARRDC5	2	3.92
ARSI	2	3.92
ART4	2	3.92
ASB14	2	3.92
ASCC3	2	3.92
ASCL1	2	3.92
ASCL4	2	3.92
ASPDH	2	3.92
ASTE1	2	3.92
ATCAY	2	3.92
ATF5	2	3.92
ATF7IP	2	3.92
ATG3	2	3.92
ATG4C	2	3.92
ATG7	2	3.92
ATN1	2	3.92
ATOX1	2	3.92
ATP10B	2	3.92
ATP11A	2	3.92
ATP11A-AS1	2	3.92
ATP11AUN	2	3.92
ATP13A1	2	3.92
ATP1A3	2	3.92
ATP1B3	2	3.92
ATP2A2	2	3.92
ATP2B1	2	3.92
ATP2B1-AS1	2	3.92
ATP2B2	2	3.92
ATP2B2-IT2	2	3.92
ATP2C1	2	3.92
ATP4A	2	3.92
ATP4B	2	3.92
ATP5F1D	2	3.92
ATP6V0E1	2	3.92
ATP6V1A	2	3.92
ATP8B3	2	3.92
ATR	2	3.92	TSG
ATRIP	2	3.92
ATRIP-TREX1	2	3.92
ATXN2	2	3.92
ATXN2-AS	2	3.92
AURKC	2	3.92
AXIN2	2	3.92	TSG
AXL	2	3.92
AZI2	2	3.92
AZU1	2	3.92
B3GALNT1	2	3.92
B3GALNT2	2	3.92
B3GNT3	2	3.92
B3GNT4	2	3.92
B3GNT8	2	3.92
B3GNTL1	2	3.92
B4GALT7	2	3.92
B9D2	2	3.92
BACH2	2	3.92
BAP1	2	3.92
BAX	2	3.92
BBC3	2	3.92
BBX	2	3.92
BCAM	2	3.92
BCAT1	2	3.92
BCAT2	2	3.92
BCHE	2	3.92
BCKDHA	2	3.92
BCKDHB	2	3.92
BCL2L12	2	3.92
BCL2L14	2	3.92
BCL3	2	3.92
BCL7A	2	3.92
BECN2	2	3.92
BFSP2	2	3.92
BFSP2-AS1	2	3.92
BHLHE40	2	3.92
BHLHE40-AS1	2	3.92
BHLHE41	2	3.92
BICD1	2	3.92
BICDL1	2	3.92
BICRA	2	3.92
BIRC8	2	3.92
BISPR	2	3.92
BLOC1S3	2	3.92
BLVRB	2	3.92
BNIP1	2	3.92
BOC	2	3.92
BOD1	2	3.92
BORCS5	2	3.92
BORCS8	2	3.92
BORCS8-MEF2B	2	3.92
BPESC1	2	3.92
BPTF	2	3.92
BRAP	2	3.92
BRD9	2	3.92
BRIP1	2	3.92
BRK1	2	3.92
BRPF1	2	3.92
BRSK1	2	3.92
BSG	2	3.92
BSN	2	3.92
BSN-DT	2	3.92
BSND	2	3.92
BSPH1	2	3.92
BST2	2	3.92
BTBD11	2	3.92
BTBD2	2	3.92
BTD	2	3.92
BTG1	2	3.92	TSG, fusion
BTLA	2	3.92
BTNL3	2	3.92
BTNL8	2	3.92
BTNL9	2	3.92
BVES	2	3.92
BVES-AS1	2	3.92
C12orf29	2	3.92
C12orf42	2	3.92
C12orf43	2	3.92
C12orf45	2	3.92
C12orf50	2	3.92
C12orf57	2	3.92
C12orf60	2	3.92
C12orf71	2	3.92
C12orf73	2	3.92
C12orf75	2	3.92
C12orf76	2	3.92
C12orf77	2	3.92
C13orf46	2	3.92
C17orf58	2	3.92
C19orf12	2	3.92
C19orf18	2	3.92
C19orf25	2	3.92
C19orf33	2	3.92
C19orf47	2	3.92
C19orf48	2	3.92
C19orf54	2	3.92
C19orf71	2	3.92
C19orf73	2	3.92
C19orf81	2	3.92
C19orf84	2	3.92
C1QTNF2	2	3.92
C1R	2	3.92
C1RL	2	3.92
C1RL-AS1	2	3.92
C1S	2	3.92
C1orf100	2	3.92
C1orf87	2	3.92
C2CD4C	2	3.92
C3	2	3.92
C3AR1	2	3.92
C3orf18	2	3.92
C3orf20	2	3.92
C3orf22	2	3.92
C3orf33	2	3.92
C3orf35	2	3.92
C3orf36	2	3.92
C3orf52	2	3.92
C3orf56	2	3.92
C3orf62	2	3.92
C3orf80	2	3.92
C3orf84	2	3.92
C3orf85	2	3.92
C3orf86	2	3.92
C5AR1	2	3.92
C5AR2	2	3.92
C5orf34	2	3.92
C5orf47	2	3.92
C5orf51	2	3.92
C5orf52	2	3.92
C5orf58	2	3.92
C5orf60	2	3.92
C6	2	3.92
C6orf163	2	3.92
C7	2	3.92
C8A	2	3.92
C8B	2	3.92
C9	2	3.92
CA11	2	3.92
CABP1	2	3.92
CABP5	2	3.92
CACNA1D	2	3.92	oncogene
CACNA2D2	2	3.92
CACNA2D3	2	3.92
CACNA2D3-AS1	2	3.92
CACNG1	2	3.92
CACNG4	2	3.92
CACNG5	2	3.92
CACNG6	2	3.92
CACNG7	2	3.92
CACNG8	2	3.92
CACTIN	2	3.92
CACTIN-AS1	2	3.92
CADM2	2	3.92
CADM2-AS2	2	3.92
CADM4	2	3.92
CALM3	2	3.92
CAMK1	2	3.92
CAMK2A	2	3.92
CAMKK2	2	3.92
CAMKV	2	3.92
CAMP	2	3.92
CAMSAP3	2	3.92
CAND2	2	3.92
CANX	2	3.92
CAPN12	2	3.92
CAPN7	2	3.92
CAPNS1	2	3.92
CAPRIN2	2	3.92
CAPS	2	3.92
CAPZA3	2	3.92
CARD6	2	3.92
CARD8	2	3.92
CARD8-AS1	2	3.92
CARMN	2	3.92
CARS2	2	3.92
CASC18	2	3.92
CASC6	2	3.92
CASP8AP2	2	3.92
CATSPERD	2	3.92
CATSPERE	2	3.92
CATSPERG	2	3.92
CAV3	2	3.92
CBARP	2	3.92
CBLB	2	3.92	TSG
CBLC	2	3.92
CBY3	2	3.92
CCDC106	2	3.92
CCDC114	2	3.92
CCDC12	2	3.92
CCDC124	2	3.92
CCDC127	2	3.92
CCDC13	2	3.92
CCDC13-AS1	2	3.92
CCDC152	2	3.92
CCDC174	2	3.92
CCDC191	2	3.92
CCDC37-DT	2	3.92
CCDC38	2	3.92
CCDC47	2	3.92
CCDC51	2	3.92
CCDC54	2	3.92
CCDC59	2	3.92
CCDC60	2	3.92
CCDC61	2	3.92
CCDC62	2	3.92
CCDC63	2	3.92
CCDC66	2	3.92
CCDC69	2	3.92
CCDC7	2	3.92
CCDC71	2	3.92
CCDC8	2	3.92
CCDC80	2	3.92
CCDC9	2	3.92
CCDC91	2	3.92
CCDC97	2	3.92
CCER1	2	3.92
CCER2	2	3.92
CCK	2	3.92
CCL25	2	3.92
CCL28	2	3.92
CCNC	2	3.92
CCNE1	2	3.92
CCNG1	2	3.92
CCNJL	2	3.92
CCNL1	2	3.92
CCNP	2	3.92
CCNY	2	3.92
CCNYL4	2	3.92
CCNYL6	2	3.92
CCR1	2	3.92
CCR2	2	3.92
CCR3	2	3.92
CCR4	2	3.92	oncogene
CCR5	2	3.92
CCR5AS	2	3.92
CCR8	2	3.92
CCR9	2	3.92
CCRL2	2	3.92
CD109	2	3.92
CD163	2	3.92
CD163L1	2	3.92
CD177	2	3.92
CD200	2	3.92
CD200R1	2	3.92
CD200R1L	2	3.92
CD200R1L-AS1	2	3.92
CD209	2	3.92
CD22	2	3.92
CD27	2	3.92
CD27-AS1	2	3.92
CD320	2	3.92
CD33	2	3.92
CD37	2	3.92
CD4	2	3.92
CD47	2	3.92
CD69	2	3.92
CD70	2	3.92
CD74	2	3.92
CD79A	2	3.92
CD79B	2	3.92
CD9	2	3.92
CD96	2	3.92
CDC16	2	3.92
CDC25A	2	3.92
CDC34	2	3.92
CDC42EP5	2	3.92
CDCA3	2	3.92
CDCP1	2	3.92
CDHR2	2	3.92
CDHR4	2	3.92
CDK17	2	3.92
CDKN1B	2	3.92
CDV3	2	3.92
CDX1	2	3.92
CEACAM1	2	3.92
CEACAM16	2	3.92
CEACAM18	2	3.92
CEACAM19	2	3.92
CEACAM20	2	3.92
CEACAM21	2	3.92
CEACAM22P	2	3.92
CEACAM3	2	3.92
CEACAM4	2	3.92
CEACAM5	2	3.92
CEACAM6	2	3.92
CEACAM7	2	3.92
CEACAM8	2	3.92
CEBPA	2	3.92
CEBPA-DT	2	3.92
CEBPG	2	3.92
CELF5	2	3.92
CELSR3	2	3.92
CENPBD1P1	2	3.92
CEP112	2	3.92
CEP162	2	3.92
CEP170	2	3.92
CEP290	2	3.92
CEP63	2	3.92
CEP70	2	3.92
CEP72	2	3.92
CEP83	2	3.92
CEP83-DT	2	3.92
CEP89	2	3.92	fusion
CEP95	2	3.92
CEP97	2	3.92
CERS1	2	3.92
CERS4	2	3.92
CFAP100	2	3.92
CFAP206	2	3.92
CFAP20DC	2	3.92
CFAP20DC-AS1	2	3.92
CFAP251	2	3.92
CFAP44	2	3.92
CFAP44-AS1	2	3.92
CFAP54	2	3.92
CFAP92	2	3.92
CFAP94	2	3.92
CFD	2	3.92
CGA	2	3.92
CGAS	2	3.92
CGB1	2	3.92
CGB2	2	3.92
CGB3	2	3.92
CGB5	2	3.92
CGB7	2	3.92
CGB8	2	3.92
CHAF1A	2	3.92
CHAMP1	2	3.92
CHCHD4	2	3.92
CHCHD6	2	3.92
CHD4	2	3.92	oncogene
CHDH	2	3.92
CHFR	2	3.92
CHL1	2	3.92
CHL1-AS1	2	3.92
CHL1-AS2	2	3.92
CHML	2	3.92
CHMP2A	2	3.92
CHPT1	2	3.92
CHRM3	2	3.92
CHRM3-AS1	2	3.92
CHRM3-AS2	2	3.92
CHST11	2	3.92	oncogene, fusion
CHST13	2	3.92
CHST2	2	3.92
CHST8	2	3.92
CIC	2	3.92	oncogene, TSG, fusion
CIDEC	2	3.92
CIDECP1	2	3.92
CILP2	2	3.92
CIP2A	2	3.92
CIRBP	2	3.92
CIRBP-AS1	2	3.92
CISH	2	3.92
CIT	2	3.92
CKAP4	2	3.92
CKM	2	3.92
CLASP2	2	3.92
CLASRP	2	3.92
CLC	2	3.92
CLDN10	2	3.92
CLDN10-AS1	2	3.92
CLDN18	2	3.92
CLDND1	2	3.92
CLDND2	2	3.92
CLEC11A	2	3.92
CLEC12A	2	3.92
CLEC12A-AS1	2	3.92
CLEC12B	2	3.92
CLEC1A	2	3.92
CLEC1B	2	3.92
CLEC2A	2	3.92
CLEC2B	2	3.92
CLEC2D	2	3.92
CLEC3B	2	3.92
CLEC4A	2	3.92
CLEC4C	2	3.92
CLEC4D	2	3.92
CLEC4E	2	3.92
CLEC4G	2	3.92
CLEC4GP1	2	3.92
CLEC4M	2	3.92
CLEC6A	2	3.92
CLEC7A	2	3.92
CLEC9A	2	3.92
CLECL1	2	3.92
CLIC6	2	3.92
CLINT1	2	3.92
CLIP1	2	3.92	fusion
CLIP1-AS1	2	3.92
CLIP3	2	3.92
CLK4	2	3.92
CLLU1	2	3.92
CLLU1-AS1	2	3.92
CLMAT3	2	3.92
CLPP	2	3.92
CLPTM1	2	3.92
CLPTM1L	2	3.92
CLRN1	2	3.92
CLRN1-AS1	2	3.92
CLSTN2	2	3.92
CLSTN2-AS1	2	3.92
CLSTN3	2	3.92
CLTB	2	3.92
CLYBL	2	3.92
CLYBL-AS1	2	3.92
CLYBL-AS2	2	3.92
CMC1	2	3.92
CMKLR1	2	3.92
CMSS1	2	3.92
CMTM6	2	3.92
CMTM7	2	3.92
CMTM8	2	3.92
CNBP	2	3.92	TSG, fusion
CNFN	2	3.92
CNN2	2	3.92
CNOT10	2	3.92
CNOT3	2	3.92	TSG
CNOT6	2	3.92
CNOT8	2	3.92
CNR1	2	3.92
CNTN4	2	3.92
CNTN4-AS1	2	3.92
CNTN4-AS2	2	3.92
CNTN6	2	3.92
COA6	2	3.92
COA6-AS1	2	3.92
COL12A1	2	3.92
COL23A1	2	3.92
COL4A1	2	3.92
COL4A2	2	3.92
COL4A2-AS1	2	3.92
COL4A2-AS2	2	3.92
COL6A4P1	2	3.92
COL6A4P2	2	3.92
COL6A5	2	3.92
COL6A6	2	3.92
COL7A1	2	3.92
COL8A1	2	3.92
COLGALT1	2	3.92
COLQ	2	3.92
COMMD2	2	3.92
COMP	2	3.92
COP1	2	3.92
COPB2	2	3.92
COPE	2	3.92
COPG1	2	3.92
COPS7A	2	3.92
COQ3	2	3.92
COQ5	2	3.92
COQ8B	2	3.92
CORO1C	2	3.92
COX20	2	3.92
COX6A1	2	3.92
COX6B1	2	3.92
COX6B2	2	3.92
COX7A1	2	3.92
COX7A2	2	3.92
CP	2	3.92
CPA3	2	3.92
CPB1	2	3.92
CPEB4	2	3.92
CPLX2	2	3.92
CPNE4	2	3.92
CPNE9	2	3.92
CPOX	2	3.92
CPT1C	2	3.92
CRADD	2	3.92
CRB3	2	3.92
CRBN	2	3.92
CREB3L3	2	3.92
CREBL2	2	3.92
CREBRF	2	3.92
CRELD1	2	3.92
CREM	2	3.92
CRLF1	2	3.92
CRTAP	2	3.92
CRTC1	2	3.92	oncogene, fusion
CRX	2	3.92
CRY1	2	3.92
CRYBG3	2	3.92
CSF1R	2	3.92	oncogene
CSH1	2	3.92
CSH2	2	3.92
CSHL1	2	3.92
CSNK1A1	2	3.92
CSNK1G2	2	3.92
CSNK1G2-AS1	2	3.92
CSPG5	2	3.92
CSRNP1	2	3.92
CTB-178M22.2	2	3.92
CTC-338M12.4	2	3.92
CTD-3080P12.3	2	3.92
CTDSPL	2	3.92
CTNNB1	2	3.92	oncogene, fusion
CTU1	2	3.92
CTXN1	2	3.92
CUL2	2	3.92
CUL4A	2	3.92
CUX2	2	3.92
CX3CR1	2	3.92
CXCL17	2	3.92
CXCR6	2	3.92
CYB561	2	3.92
CYB561D2	2	3.92
CYB5R4	2	3.92
CYFIP2	2	3.92
CYGB	2	3.92
CYP2A13	2	3.92
CYP2A6	2	3.92
CYP2A7	2	3.92
CYP2B6	2	3.92
CYP2B7P	2	3.92
CYP2F1	2	3.92
CYP2G1P	2	3.92
CYP2J2	2	3.92
CYP2S1	2	3.92
CYP2T1P	2	3.92
CYP8B1	2	3.92
CYTH2	2	3.92
DAB1	2	3.92
DAB1-AS1	2	3.92
DAB2	2	3.92
DACT3	2	3.92
DACT3-AS1	2	3.92
DAG1	2	3.92
DALRD3	2	3.92
DAO	2	3.92
DAOA	2	3.92
DAOA-AS1	2	3.92
DAPK3	2	3.92
DAZAP1	2	3.92
DAZL	2	3.92
DBN1	2	3.92
DBP	2	3.92
DBR1	2	3.92
DCAF1	2	3.92
DCAF7	2	3.92
DCBLD2	2	3.92
DCLK3	2	3.92
DCN	2	3.92
DCP1A	2	3.92
DCT	2	3.92
DCTN4	2	3.92
DCUN1D2	2	3.92
DDX11	2	3.92
DDX11-AS1	2	3.92
DDX12P	2	3.92
DDX41	2	3.92
DDX42	2	3.92
DDX43	2	3.92
DDX47	2	3.92
DDX49	2	3.92
DDX5	2	3.92
DDX51	2	3.92
DEDD2	2	3.92
DENND1C	2	3.92
DENND5B	2	3.92
DENND5B-AS1	2	3.92
DENND6A	2	3.92
DENND6A-DT	2	3.92
DENR	2	3.92
DEPDC4	2	3.92
DERA	2	3.92
DESI2	2	3.92
DHCR24	2	3.92
DHDH	2	3.92
DHFR2	2	3.92
DHX30	2	3.92
DHX34	2	3.92
DHX36	2	3.92
DIABLO	2	3.92
DIPK2A	2	3.92
DIRAS1	2	3.92
DISC1	2	3.92
DISC1-IT1	2	3.92
DISC2	2	3.92
DKKL1	2	3.92
DLEC1	2	3.92
DLEU2L	2	3.92
DLL3	2	3.92
DM1-AS	2	3.92
DMAC2	2	3.92
DMKN	2	3.92
DMPK	2	3.92
DMRTC2	2	3.92
DMWD	2	3.92
DNAAF3	2	3.92
DNAH1	2	3.92
DNAH12	2	3.92
DNAJB8	2	3.92
DNAJB8-AS1	2	3.92
DNAJC13	2	3.92
DNAJC3	2	3.92
DNAJC3-DT	2	3.92
DNASE1L3	2	3.92
DNM1L	2	3.92
DOCK2	2	3.92
DOCK3	2	3.92
DOCK7	2	3.92
DOCK9	2	3.92
DOCK9-AS1	2	3.92
DOCK9-DT	2	3.92
DOHH	2	3.92
DOK3	2	3.92
DOP1A	2	3.92
DOT1L	2	3.92
DPF1	2	3.92
DPH3	2	3.92
DPP9	2	3.92
DPP9-AS1	2	3.92
DPPA2	2	3.92
DPPA3	2	3.92
DPPA4	2	3.92
DPPA5	2	3.92
DPRX	2	3.92
DRAM1	2	3.92
DRD1	2	3.92
DRD3	2	3.92
DRD5P2	2	3.92
DSTNP2	2	3.92
DUBR	2	3.92
DUS3L	2	3.92
DUSP1	2	3.92
DUSP16	2	3.92
DUSP6	2	3.92
DUSP7	2	3.92
DUXA	2	3.92
DYNC1LI1	2	3.92
DYNLL1	2	3.92
DYRK1B	2	3.92
DZIP1	2	3.92
DZIP1L	2	3.92
DZIP3	2	3.92
EAF1	2	3.92
EBAG9	2	3.92
EBF1	2	3.92	TSG, fusion
EBI3	2	3.92
ECH1	2	3.92
EDARADD	2	3.92
EDDM13	2	3.92
EDEM1	2	3.92
EEA1	2	3.92
EEF1A1	2	3.92
EEF2	2	3.92
EEFSEC	2	3.92
EFCAB12	2	3.92
EFCAB2	2	3.92
EFCAB3	2	3.92
EFCAB7	2	3.92
EFCAB9	2	3.92
EFCC1	2	3.92
EFHB	2	3.92
EFNA2	2	3.92
EFNB2	2	3.92
EGFLAM	2	3.92
EGFLAM-AS2	2	3.92
EGFLAM-AS4	2	3.92
EGLN2	2	3.92
EGOT	2	3.92
EHD2	2	3.92
EID2	2	3.92
EID2B	2	3.92
EID3	2	3.92
EIF1B	2	3.92
EIF1B-AS1	2	3.92
EIF2A	2	3.92
EIF2S3B	2	3.92
EIF3K	2	3.92
EIF4E1B	2	3.92
ELANE	2	3.92
ELAVL1	2	3.92
ELK3	2	3.92
ELL	2	3.92
ELOVL4	2	3.92
ELP6	2	3.92
ELSPBP1	2	3.92
EMC10	2	3.92
EMC3	2	3.92
EMC3-AS1	2	3.92
EMG1	2	3.92
EML2	2	3.92
EML2-AS1	2	3.92
EMP1	2	3.92
EMP3	2	3.92
ENO2	2	3.92
ENTPD3	2	3.92
ENTPD3-AS1	2	3.92
ENY2	2	3.92
EOMES	2	3.92
EP400	2	3.92
EP400P1	2	3.92
EPC1	2	3.92
EPHA6	2	3.92
EPHA7	2	3.92
EPHB1	2	3.92
EPM2AIP1	2	3.92
EPN1	2	3.92
EPS8	2	3.92
EPS8L1	2	3.92
EPYC	2	3.92
ERC2	2	3.92
ERC2-IT1	2	3.92
ERCC1	2	3.92
ERCC2	2	3.92
ERF	2	3.92
ERFL	2	3.92
ERGIC1	2	3.92
ERGIC2	2	3.92
ERICH4	2	3.92
ERICH6	2	3.92
ERICH6-AS1	2	3.92
ERN1	2	3.92
ERO1B	2	3.92
ERP27	2	3.92
ERP29	2	3.92
ERVK3-1	2	3.92
ERVV-1	2	3.92
ERVV-2	2	3.92
ESRG	2	3.92
ESYT3	2	3.92
ETFB	2	3.92
ETFBKMT	2	3.92
ETFRF1	2	3.92
ETHE1	2	3.92
ETV2	2	3.92
ETV6	2	3.92	TSG, fusion
EVI5L	2	3.92
EXO1	2	3.92
EXOC3	2	3.92
EXOC3-AS1	2	3.92
EXOC3L2	2	3.92
EXOC7	2	3.92
EXOG	2	3.92
EXOSC5	2	3.92
EXOSC7	2	3.92
F10	2	3.92
F10-AS1	2	3.92
F12	2	3.92
F7	2	3.92
FAAP24	2	3.92
FABP6	2	3.92
FAF2	2	3.92
FAIM	2	3.92
FAM107A	2	3.92
FAM114A2	2	3.92
FAM153A	2	3.92
FAM153B	2	3.92
FAM153CP	2	3.92
FAM155A	2	3.92
FAM155A-IT1	2	3.92
FAM172BP	2	3.92
FAM174C	2	3.92
FAM187B	2	3.92
FAM193B	2	3.92
FAM216A	2	3.92
FAM222A	2	3.92
FAM222A-AS1	2	3.92
FAM234B	2	3.92
FAM240A	2	3.92
FAM3D	2	3.92
FAM3D-AS1	2	3.92
FAM66C	2	3.92
FAM71B	2	3.92
FAM71C	2	3.92
FAM71E1	2	3.92
FAM71E2	2	3.92
FAM83E	2	3.92
FAM86FP	2	3.92
FAM86HP	2	3.92
FAM90A1	2	3.92
FAM90A27P	2	3.92
FAM98C	2	3.92
FANCD2	2	3.92
FANCD2OS	2	3.92
FAR2	2	3.92
FAT2	2	3.92
FAXC	2	3.92
FAXDC2	2	3.92
FBL	2	3.92
FBLL1	2	3.92
FBLN2	2	3.92	TSG
FBN3	2	3.92
FBRSL1	2	3.92
FBXL2	2	3.92
FBXL4	2	3.92
FBXO17	2	3.92
FBXO21	2	3.92
FBXO27	2	3.92
FBXO4	2	3.92
FBXO46	2	3.92
FBXW11	2	3.92
FBXW12	2	3.92
FBXW8	2	3.92
FCAR	2	3.92
FCER2	2	3.92
FCF1P2	2	3.92
FCGBP	2	3.92
FCGRT	2	3.92
FCHO1	2	3.92
FEM1A	2	3.92
FFAR1	2	3.92
FFAR2	2	3.92
FFAR3	2	3.92
FGD4	2	3.92
FGD5	2	3.92
FGD5-AS1	2	3.92
FGD5P1	2	3.92
FGD6	2	3.92
FGF10	2	3.92
FGF10-AS1	2	3.92
FGF18	2	3.92
FGF21	2	3.92
FGF22	2	3.92
FGFR1OP2	2	3.92
FGFR4	2	3.92	oncogene
FGGY	2	3.92
FH	2	3.92
FHL5	2	3.92
FICD	2	3.92
FILIP1	2	3.92
FILIP1L	2	3.92
FIZ1	2	3.92
FKBP1AP1	2	3.92
FKBP8	2	3.92
FKRP	2	3.92
FKSG29	2	3.92
FLJ13224	2	3.92
FLJ25758	2	3.92
FLJ32255	2	3.92
FLNB	2	3.92
FLNB-AS1	2	3.92
FLT3LG	2	3.92
FLT4	2	3.92	oncogene
FMN2	2	3.92
FN3K	2	3.92
FN3KRP	2	3.92
FNDC9	2	3.92
FOSB	2	3.92
FOXA3	2	3.92
FOXD3	2	3.92
FOXD3-AS1	2	3.92
FOXI1	2	3.92
FOXJ1	2	3.92
FOXJ2	2	3.92
FOXL2	2	3.92
FOXL2NB	2	3.92
FOXN4	2	3.92
FPR1	2	3.92
FPR2	2	3.92
FPR3	2	3.92
FRK	2	3.92
FSD1	2	3.92
FSTL3	2	3.92
FTL	2	3.92
FTSJ3	2	3.92
FUT1	2	3.92
FUT2	2	3.92
FUT3	2	3.92
FUT5	2	3.92
FUT6	2	3.92
FUT9	2	3.92
FUZ	2	3.92
FXYD1	2	3.92
FXYD3	2	3.92
FXYD5	2	3.92
FXYD7	2	3.92
FYB1	2	3.92
FYB2	2	3.92
FYCO1	2	3.92
FZD8	2	3.92
FZR1	2	3.92
G3BP1	2	3.92
GABARAPL1	2	3.92
GABRA1	2	3.92
GABRA6	2	3.92
GABRB2	2	3.92
GABRG2	2	3.92
GABRP	2	3.92
GABRR1	2	3.92
GABRR2	2	3.92
GABRR3	2	3.92
GADD45B	2	3.92
GADL1	2	3.92
GALNT10	2	3.92
GALNT15	2	3.92
GALNT4	2	3.92
GALNT8	2	3.92
GALNT9	2	3.92
GALP	2	3.92
GALR2	2	3.92
GAMT	2	3.92
GAP43	2	3.92
GAPDH	2	3.92
GAPDHS	2	3.92
GARRE1	2	3.92
GAS2L3	2	3.92
GAS6	2	3.92
GAS6-AS1	2	3.92
GAS6-DT	2	3.92
GASK1A	2	3.92
GATA2	2	3.92	oncogene
GATA2-AS1	2	3.92
GATAD2A	2	3.92
GATC	2	3.92
GAU1	2	3.92
GCN1	2	3.92
GCSAM	2	3.92
GDF1	2	3.92
GDF15	2	3.92
GDF3	2	3.92
GDNF	2	3.92
GDNF-AS1	2	3.92
GEMIN5	2	3.92
GEMIN7	2	3.92
GEMIN7-AS1	2	3.92
GFM1	2	3.92
GFPT2	2	3.92
GFY	2	3.92
GGN	2	3.92
GGPS1	2	3.92
GH1	2	3.92
GH2	2	3.92
GHR	2	3.92
GHRL	2	3.92
GHRLOS	2	3.92
GIPC3	2	3.92
GIPR	2	3.92
GIT2	2	3.92
GJA10	2	3.92
GJB7	2	3.92
GJD4	2	3.92
GK5	2	3.92
GLB1	2	3.92
GLRA1	2	3.92
GLT8D1	2	3.92
GLT8D2	2	3.92
GLTP	2	3.92
GLYCTK	2	3.92
GLYCTK-AS1	2	3.92
GM2A	2	3.92
GMCL2	2	3.92
GMFG	2	3.92
GMIP	2	3.92
GMPPB	2	3.92
GMPS	2	3.92
GNA11	2	3.92
GNA13	2	3.92
GNA15	2	3.92
GNAI2	2	3.92
GNAT1	2	3.92
GNB3	2	3.92
GNG4	2	3.92
GNG7	2	3.92
GNG8	2	3.92
GNL3	2	3.92
GNPTAB	2	3.92
GOLGA2P5	2	3.92
GOLGA2P9	2	3.92
GOLGA3	2	3.92
GOLGA4	2	3.92
GOLT1B	2	3.92
GORASP1	2	3.92
GP6	2	3.92
GP9	2	3.92
GPATCH1	2	3.92
GPC5	2	3.92	TSG
GPC5-AS1	2	3.92
GPC5-AS2	2	3.92
GPC6	2	3.92
GPC6-AS1	2	3.92
GPC6-AS2	2	3.92
GPD1L	2	3.92
GPI	2	3.92
GPN3	2	3.92
GPR108	2	3.92
GPR137B	2	3.92
GPR149	2	3.92
GPR15	2	3.92
GPR162	2	3.92
GPR171	2	3.92
GPR18	2	3.92
GPR180	2	3.92
GPR183	2	3.92
GPR19	2	3.92
GPR32	2	3.92
GPR4	2	3.92
GPR42	2	3.92
GPR62	2	3.92
GPR63	2	3.92
GPR87	2	3.92
GPRC5A	2	3.92
GPRC5D	2	3.92
GPRC5D-AS1	2	3.92
GPRIN1	2	3.92
GPX1	2	3.92
GPX3	2	3.92
GPX4	2	3.92
GRAMD1A	2	3.92
GRAMD1C	2	3.92
GREM2	2	3.92
GRIA1	2	3.92
GRIK2	2	3.92
GRIK5	2	3.92
GRIN2B	2	3.92
GRIN2D	2	3.92
GRIN3B	2	3.92
GRIP2	2	3.92
GRK1	2	3.92
GRK6	2	3.92
GRK7	2	3.92
GRM2	2	3.92
GRM6	2	3.92
GRM7	2	3.92
GRM7-AS1	2	3.92
GRM7-AS2	2	3.92
GRM7-AS3	2	3.92
GRPEL2	2	3.92
GRPEL2-AS1	2	3.92
GRTP1	2	3.92
GRTP1-AS1	2	3.92
GRWD1	2	3.92
GSG1	2	3.92
GSK3A	2	3.92
GTF2F1	2	3.92
GTPBP8	2	3.92
GUCA1C	2	3.92
GUCY2C	2	3.92
GYG1	2	3.92
GYS1	2	3.92
GYS2	2	3.92
GZMM	2	3.92
H1-10	2	3.92
H1-10-AS1	2	3.92
H1-8	2	3.92
H2AJ	2	3.92
H3-5	2	3.92
H3P6	2	3.92
H4-16	2	3.92
HACE1	2	3.92
HACL1	2	3.92
HAL	2	3.92
HAMP	2	3.92
HAND1	2	3.92
HAPLN4	2	3.92
HAS1	2	3.92
HAUS5	2	3.92
HAVCR1	2	3.92
HAVCR1P1	2	3.92
HAVCR2	2	3.92
HCAR1	2	3.92
HCAR2	2	3.92
HCAR3	2	3.92
HCFC2	2	3.92
HCN1	2	3.92
HCN2	2	3.92
HCST	2	3.92
HDAC11	2	3.92
HDAC11-AS1	2	3.92
HDGFL2	2	3.92
HEATR1	2	3.92
HEBP1	2	3.92
HECTD4	2	3.92
HEIH	2	3.92
HELZ	2	3.92
HEMK1	2	3.92
HESX1	2	3.92
HHATL	2	3.92
HHATL-AS1	2	3.92
HHLA2	2	3.92
HIF3A	2	3.92
HIGD1A	2	3.92
HIGD2A	2	3.92
HIP1R	2	3.92
HIPK4	2	3.92
HK3	2	3.92
HLTF	2	3.92
HLTF-AS1	2	3.92
HMCES	2	3.92
HMG20B	2	3.92
HMGCS1	2	3.92
HMGN3	2	3.92
HMGN3-AS1	2	3.92
HMGXB3	2	3.92
HMMR	2	3.92
HMMR-AS1	2	3.92
HNF1A	2	3.92
HNF1A-AS1	2	3.92
HNRNPAB	2	3.92
HNRNPH1	2	3.92
HNRNPL	2	3.92
HNRNPM	2	3.92
HNRNPU	2	3.92
HNRNPUL1	2	3.92
HOMER3	2	3.92
HOMER3-AS1	2	3.92
HOOK1	2	3.92
HP09053	2	3.92
HPD	2	3.92
HPN	2	3.92
HPN-AS1	2	3.92
HPS3	2	3.92
HRAT5	2	3.92
HRC	2	3.92
HRH1	2	3.92
HRH2	2	3.92
HRK	2	3.92
HS6ST3	2	3.92
HSD11B1L	2	3.92
HSD17B14	2	3.92
HSD17B7P2	2	3.92
HSD52	2	3.92
HSP90B1	2	3.92
HSPB6	2	3.92
HSPB8	2	3.92
HSPBP1	2	3.92
HTD2	2	3.92
HTR1B	2	3.92
HTR1E	2	3.92
HTR7P1	2	3.92
HVCN1	2	3.92
HYAL1	2	3.92
HYAL2	2	3.92
HYAL3	2	3.92
IAPP	2	3.92
IATPR	2	3.92
IBTK	2	3.92
ICAM2	2	3.92
IFFO1	2	3.92
IFI30	2	3.92
IFNL1	2	3.92
IFNL2	2	3.92
IFNL3	2	3.92
IFNL4	2	3.92
IFRD2	2	3.92
IFT122	2	3.92
IFT57	2	3.92
IFT80	2	3.92
IFT81	2	3.92
IGF1	2	3.92
IGFL1	2	3.92
IGFL2	2	3.92
IGFL2-AS1	2	3.92
IGFL3	2	3.92
IGFL4	2	3.92
IGFLR1	2	3.92
IGLON5	2	3.92
IGSF10	2	3.92
IGSF23	2	3.92
IHO1	2	3.92
IKBIP	2	3.92
IL11	2	3.92
IL12A	2	3.92
IL12A-AS1	2	3.92
IL12B	2	3.92
IL12RB1	2	3.92
IL17B	2	3.92
IL17RB	2	3.92
IL17RC	2	3.92
IL17RD	2	3.92
IL17RE	2	3.92
IL20RB	2	3.92
IL31	2	3.92
IL4I1	2	3.92
IL5RA	2	3.92
IMPDH2	2	3.92
IMPG1	2	3.92
IMPG2	2	3.92
INAFM1	2	3.92
ING1	2	3.92
ING4	2	3.92
INKA1	2	3.92
INSL3	2	3.92
INSR	2	3.92
INSYN2B	2	3.92
INTS13	2	3.92
INTS2	2	3.92
IP6K1	2	3.92
IP6K2	2	3.92
IPO5P1	2	3.92
IPO8	2	3.92
IQCF1	2	3.92
IQCF2	2	3.92
IQCF3	2	3.92
IQCF4P	2	3.92
IQCF5	2	3.92
IQCF5-AS1	2	3.92
IQCF6	2	3.92
IQCJ	2	3.92
IQCJ-SCHIP1	2	3.92
IQCJ-SCHIP1-AS1	2	3.92
IQCN	2	3.92
IQSEC1	2	3.92
IRAG2	2	3.92
IRAK1BP1	2	3.92
IRAK2	2	3.92
IRF2BP1	2	3.92
IRF2BP2	2	3.92
IRF3	2	3.92
IRGC	2	3.92
IRGM	2	3.92
IRGQ	2	3.92
IRS2	2	3.92
ISCU	2	3.92
ISOC2	2	3.92
ISY1	2	3.92
ISY1-RAB43	2	3.92
ISYNA1	2	3.92
ITGA9	2	3.92
ITGA9-AS1	2	3.92
ITGB1	2	3.92
ITGB3BP	2	3.92
ITIH1	2	3.92
ITIH3	2	3.92
ITIH4	2	3.92
ITIH4-AS1	2	3.92
ITK	2	3.92
ITPKC	2	3.92
ITPR1	2	3.92
ITPR1-DT	2	3.92
ITPR2	2	3.92
IZUMO1	2	3.92
IZUMO2	2	3.92
IZUMO4	2	3.92
JAGN1	2	3.92
JAK3	2	3.92	oncogene
JMJD6	2	3.92
JOSD2	2	3.92
JSRP1	2	3.92
JUN	2	3.92
JUND	2	3.92
KANK3	2	3.92
KANK4	2	3.92
KASH5	2	3.92
KAT2B	2	3.92
KBTBD12	2	3.92
KCCAT198	2	3.92
KCNA1	2	3.92
KCNA5	2	3.92
KCNA6	2	3.92
KCNA7	2	3.92
KCNAB1	2	3.92
KCNAB1-AS1	2	3.92
KCNAB1-AS2	2	3.92
KCNC3	2	3.92
KCNH6	2	3.92
KCNH8	2	3.92
KCNIP1	2	3.92
KCNIP1-AS1	2	3.92
KCNIP1-OT1	2	3.92
KCNJ14	2	3.92
KCNK1	2	3.92
KCNK6	2	3.92
KCNMB1	2	3.92
KCNN1	2	3.92
KCNN4	2	3.92
KCNQ5	2	3.92
KCTD10	2	3.92
KCTD15	2	3.92
KCTD6	2	3.92
KDELR1	2	3.92
KDM2B	2	3.92
KDM4B	2	3.92
KERA	2	3.92
KHDC1	2	3.92
KHDC1L	2	3.92
KHDC3L	2	3.92
KHSRP	2	3.92
KIAA1143	2	3.92
KIAA1191	2	3.92
KIF15	2	3.92
KIF26B	2	3.92
KIF26B-AS1	2	3.92
KIF4B	2	3.92
KIF5B	2	3.92
KIF9	2	3.92
KIF9-AS1	2	3.92
KIR2DL1	2	3.92
KIR2DL2	2	3.92
KIR2DL3	2	3.92
KIR2DL4	2	3.92
KIR2DS1	2	3.92
KIR2DS2	2	3.92
KIR2DS3	2	3.92
KIR2DS4	2	3.92
KIR2DS5	2	3.92
KIR3DL1	2	3.92
KIR3DL2	2	3.92
KIR3DL3	2	3.92
KIR3DS1	2	3.92
KIR3DX1	2	3.92
KIRREL2	2	3.92
KISS1R	2	3.92
KITLG	2	3.92
KLC3	2	3.92
KLF15	2	3.92
KLF16	2	3.92
KLHDC8B	2	3.92
KLHL18	2	3.92
KLHL26	2	3.92
KLHL32	2	3.92
KLHL40	2	3.92
KLHL42	2	3.92
KLK1	2	3.92
KLK10	2	3.92
KLK11	2	3.92
KLK12	2	3.92
KLK13	2	3.92
KLK14	2	3.92
KLK15	2	3.92
KLK2	2	3.92	fusion
KLK3	2	3.92
KLK4	2	3.92
KLK5	2	3.92
KLK6	2	3.92
KLK7	2	3.92
KLK8	2	3.92
KLK9	2	3.92
KLKP1	2	3.92
KLRA1P	2	3.92
KLRC1	2	3.92
KLRC2	2	3.92
KLRC3	2	3.92
KLRC4	2	3.92
KLRC4-KLRK1	2	3.92
KLRD1	2	3.92
KLRF1	2	3.92
KLRF2	2	3.92
KLRG1	2	3.92
KLRK1	2	3.92
KLRK1-AS1	2	3.92
KMO	2	3.92
KMT2B	2	3.92
KMT5C	2	3.92
KNTC1	2	3.92
KPNA4	2	3.92
KPTN	2	3.92
KRAS	2	3.92	oncogene
KRBOX1	2	3.92
KRBOX1-AS1	2	3.92
KRT19P2	2	3.92
KRTDAP	2	3.92
KSR2	2	3.92
KXD1	2	3.92
KY	2	3.92
L1TD1	2	3.92
LAG3	2	3.92
LAIR1	2	3.92
LAIR2	2	3.92
LAMB2	2	3.92
LAMB2P1	2	3.92
LAMP1	2	3.92
LARP1	2	3.92
LARS2	2	3.92
LARS2-AS1	2	3.92
LCA5	2	3.92
LCAL1	2	3.92
LCP2	2	3.92
LEKR1	2	3.92
LENG1	2	3.92
LENG8	2	3.92
LENG8-AS1	2	3.92
LENG9	2	3.92
LEUTX	2	3.92
LEXM	2	3.92
LGALS13	2	3.92
LGALS14	2	3.92
LGALS16	2	3.92
LGALS17A	2	3.92
LGALS4	2	3.92
LGALS7	2	3.92
LGALS7B	2	3.92
LGALS8	2	3.92
LGALS8-AS1	2	3.92
LGI4	2	3.92
LHB	2	3.92
LHFPL4	2	3.92
LIFR	2	3.92
LIFR-AS1	2	3.92
LIG1	2	3.92
LIG4	2	3.92
LILRA1	2	3.92
LILRA2	2	3.92
LILRA4	2	3.92
LILRA5	2	3.92
LILRA6	2	3.92
LILRB1	2	3.92
LILRB2	2	3.92
LILRB3	2	3.92
LILRB4	2	3.92
LILRB5	2	3.92
LILRP2	2	3.92
LIM2	2	3.92
LIMD1	2	3.92
LIMD1-AS1	2	3.92
LIMD2	2	3.92
LIN28B	2	3.92
LIN28B-AS1	2	3.92
LIN37	2	3.92
LIN7A	2	3.92
LIN7B	2	3.92
LINC00160	2	3.92
LINC00173	2	3.92
LINC00184	2	3.92
LINC00312	2	3.92
LINC00343	2	3.92
LINC00354	2	3.92
LINC00359	2	3.92
LINC00363	2	3.92
LINC00368	2	3.92
LINC00396	2	3.92
LINC00399	2	3.92
LINC00431	2	3.92
LINC00443	2	3.92
LINC00449	2	3.92
LINC00452	2	3.92
LINC00454	2	3.92
LINC00456	2	3.92
LINC00460	2	3.92
LINC00466	2	3.92
LINC00485	2	3.92
LINC00488	2	3.92
LINC00551	2	3.92
LINC00552	2	3.92
LINC00554	2	3.92
LINC00557	2	3.92
LINC00565	2	3.92
LINC00567	2	3.92
LINC00603	2	3.92
LINC00606	2	3.92
LINC00612	2	3.92
LINC00615	2	3.92
LINC00620	2	3.92
LINC00635	2	3.92
LINC00636	2	3.92
LINC00662	2	3.92
LINC00663	2	3.92
LINC00664	2	3.92
LINC00665	2	3.92
LINC00676	2	3.92
LINC00690	2	3.92
LINC00691	2	3.92
LINC00692	2	3.92
LINC00693	2	3.92
LINC00696	2	3.92
LINC00838	2	3.92
LINC00847	2	3.92
LINC00852	2	3.92
LINC00868	2	3.92
LINC00879	2	3.92
LINC00880	2	3.92
LINC00881	2	3.92
LINC00882	2	3.92
LINC00886	2	3.92
LINC00904	2	3.92
LINC00906	2	3.92
LINC00934	2	3.92
LINC00937	2	3.92
LINC00941	2	3.92
LINC00971	2	3.92
LINC00987	2	3.92
LINC00993	2	3.92
LINC00999	2	3.92
LINC01002	2	3.92
LINC01039	2	3.92
LINC01043	2	3.92
LINC01044	2	3.92
LINC01054	2	3.92
LINC01070	2	3.92
LINC01089	2	3.92
LINC01100	2	3.92
LINC01132	2	3.92
LINC01135	2	3.92
LINC01139	2	3.92
LINC01187	2	3.92
LINC01192	2	3.92
LINC01202	2	3.92
LINC01205	2	3.92
LINC01210	2	3.92
LINC01213	2	3.92
LINC01214	2	3.92
LINC01215	2	3.92
LINC01224	2	3.92
LINC01232	2	3.92
LINC01233	2	3.92
LINC01252	2	3.92
LINC01265	2	3.92
LINC01266	2	3.92
LINC01267	2	3.92
LINC01322	2	3.92
LINC01324	2	3.92
LINC01327	2	3.92
LINC01347	2	3.92
LINC01348	2	3.92
LINC01354	2	3.92
LINC01358	2	3.92
LINC01366	2	3.92
LINC01391	2	3.92
LINC01405	2	3.92
LINC01411	2	3.92
LINC01426	2	3.92
LINC01470	2	3.92
LINC01471	2	3.92
LINC01480	2	3.92
LINC01484	2	3.92
LINC01485	2	3.92
LINC01486	2	3.92
LINC01487	2	3.92
LINC01489	2	3.92
LINC01490	2	3.92
LINC01498	2	3.92
LINC01511	2	3.92
LINC01526	2	3.92
LINC01529	2	3.92
LINC01530	2	3.92
LINC01531	2	3.92
LINC01532	2	3.92
LINC01533	2	3.92
LINC01534	2	3.92
LINC01535	2	3.92
LINC01559	2	3.92
LINC01565	2	3.92
LINC01574	2	3.92
LINC01590	2	3.92
LINC01611	2	3.92
LINC01619	2	3.92
LINC01621	2	3.92
LINC01657	2	3.92
LINC01739	2	3.92
LINC01748	2	3.92
LINC01753	2	3.92
LINC01755	2	3.92
LINC01766	2	3.92
LINC01767	2	3.92
LINC01775	2	3.92
LINC01782	2	3.92
LINC01785	2	3.92
LINC01791	2	3.92
LINC01801	2	3.92
LINC01838	2	3.92
LINC01845	2	3.92
LINC01847	2	3.92
LINC01858	2	3.92
LINC01859	2	3.92
LINC01861	2	3.92
LINC01864	2	3.92
LINC01869	2	3.92
LINC01872	2	3.92
LINC01932	2	3.92
LINC01933	2	3.92
LINC01942	2	3.92
LINC01944	2	3.92
LINC01947	2	3.92
LINC01951	2	3.92
LINC01962	2	3.92
LINC01980	2	3.92
LINC01981	2	3.92
LINC01985	2	3.92
LINC01986	2	3.92
LINC01988	2	3.92
LINC01990	2	3.92
LINC02000	2	3.92
LINC02004	2	3.92
LINC02006	2	3.92
LINC02009	2	3.92
LINC02010	2	3.92
LINC02011	2	3.92
LINC02014	2	3.92
LINC02016	2	3.92
LINC02017	2	3.92
LINC02021	2	3.92
LINC02022	2	3.92
LINC02025	2	3.92
LINC02029	2	3.92
LINC02032	2	3.92
LINC02033	2	3.92
LINC02042	2	3.92
LINC02044	2	3.92
LINC02046	2	3.92
LINC02067	2	3.92
LINC02070	2	3.92
LINC02080	2	3.92
LINC02085	2	3.92
LINC02104	2	3.92
LINC02107	2	3.92
LINC02110	2	3.92
LINC02119	2	3.92
LINC02143	2	3.92
LINC02158	2	3.92
LINC02159	2	3.92
LINC02202	2	3.92
LINC02222	2	3.92
LINC02224	2	3.92
LINC02227	2	3.92
LINC02258	2	3.92
LINC02337	2	3.92
LINC02361	2	3.92
LINC02366	2	3.92
LINC02367	2	3.92
LINC02378	2	3.92
LINC02387	2	3.92
LINC02392	2	3.92
LINC02397	2	3.92
LINC02398	2	3.92
LINC02399	2	3.92
LINC02401	2	3.92
LINC02410	2	3.92
LINC02412	2	3.92
LINC02422	2	3.92
LINC02423	2	3.92
LINC02426	2	3.92
LINC02439	2	3.92
LINC02443	2	3.92
LINC02446	2	3.92
LINC02449	2	3.92
LINC02453	2	3.92
LINC02458	2	3.92
LINC02459	2	3.92
LINC02468	2	3.92
LINC02470	2	3.92
LINC02534	2	3.92
LINC02535	2	3.92
LINC02540	2	3.92
LINC02542	2	3.92
LINC02560	2	3.92
LINC02563	2	3.92
LINC02585	2	3.92
LINC02617	2	3.92
LINC02618	2	3.92
LINC02774	2	3.92
LINC02875	2	3.92
LINC02877	2	3.92
LINGO3	2	3.92
LIPE	2	3.92
LIPE-AS1	2	3.92
LMAN2	2	3.92
LMCD1	2	3.92
LMCD1-AS1	2	3.92
LMNB2	2	3.92
LMNTD1	2	3.92
LMO3	2	3.92
LMTK3	2	3.92
LNCSRLR	2	3.92
LNP1	2	3.92
LOC100128059	2	3.92
LOC100128340	2	3.92
LOC100128398	2	3.92
LOC100128568	2	3.92
LOC100129935	2	3.92
LOC100130207	2	3.92
LOC100130238	2	3.92
LOC100130331	2	3.92
LOC100132356	2	3.92
LOC100132813	2	3.92
LOC100268168	2	3.92
LOC100287944	2	3.92
LOC100288069	2	3.92
LOC100288123	2	3.92
LOC100288254	2	3.92
LOC100289361	2	3.92
LOC100379224	2	3.92
LOC100420587	2	3.92
LOC100505585	2	3.92
LOC100505622	2	3.92
LOC100505715	2	3.92
LOC100505851	2	3.92
LOC100505978	2	3.92
LOC100506016	2	3.92
LOC100506551	2	3.92
LOC100506606	2	3.92
LOC100506639	2	3.92
LOC100506688	2	3.92
LOC100506691	2	3.92
LOC100507002	2	3.92
LOC100507291	2	3.92
LOC100507387	2	3.92
LOC100507389	2	3.92
LOC100507551	2	3.92
LOC100507634	2	3.92
LOC100652758	2	3.92
LOC100996325	2	3.92
LOC100996349	2	3.92
LOC100996351	2	3.92
LOC100996385	2	3.92
LOC100996419	2	3.92
LOC100996447	2	3.92
LOC101059948	2	3.92
LOC101060524	2	3.92
LOC101060553	2	3.92
LOC101593348	2	3.92
LOC101926944	2	3.92
LOC101926960	2	3.92
LOC101926964	2	3.92
LOC101927151	2	3.92
LOC101927248	2	3.92
LOC101927284	2	3.92
LOC101927314	2	3.92
LOC101927365	2	3.92
LOC101927394	2	3.92
LOC101927429	2	3.92
LOC101927437	2	3.92
LOC101927572	2	3.92
LOC101927787	2	3.92
LOC101927829	2	3.92
LOC101927851	2	3.92
LOC101927855	2	3.92
LOC101927908	2	3.92
LOC101928021	2	3.92
LOC101928030	2	3.92
LOC101928063	2	3.92
LOC101928068	2	3.92
LOC101928093	2	3.92
LOC101928105	2	3.92
LOC101928135	2	3.92
LOC101928166	2	3.92
LOC101928295	2	3.92
LOC101928323	2	3.92
LOC101928416	2	3.92
LOC101928489	2	3.92
LOC101928516	2	3.92
LOC101928517	2	3.92
LOC101928530	2	3.92
LOC101928540	2	3.92
LOC101928617	2	3.92
LOC101928730	2	3.92
LOC101928731	2	3.92
LOC101928804	2	3.92
LOC101928841	2	3.92
LOC101928844	2	3.92
LOC101928911	2	3.92
LOC101928936	2	3.92
LOC101928937	2	3.92
LOC101929054	2	3.92
LOC101929057	2	3.92
LOC101929058	2	3.92
LOC101929124	2	3.92
LOC101929162	2	3.92
LOC101929411	2	3.92
LOC101929431	2	3.92
LOC101929552	2	3.92
LOC101929579	2	3.92
LOC101929935	2	3.92
LOC101930071	2	3.92
LOC102031319	2	3.92
LOC102546299	2	3.92
LOC102724020	2	3.92
LOC102724404	2	3.92
LOC102724908	2	3.92
LOC102724958	2	3.92
LOC102725023	2	3.92
LOC102725254	2	3.92
LOC105274304	2	3.92
LOC105369632	2	3.92
LOC105369728	2	3.92
LOC105369879	2	3.92
LOC105369911	2	3.92
LOC105369921	2	3.92
LOC105369945	2	3.92
LOC105369980	2	3.92
LOC105370024	2	3.92
LOC105370361	2	3.92
LOC105370362	2	3.92
LOC105371855	2	3.92
LOC105371899	2	3.92
LOC105372383	2	3.92
LOC105372397	2	3.92
LOC105372440	2	3.92
LOC105372441	2	3.92
LOC105372480	2	3.92
LOC105372483	2	3.92
LOC105374042	2	3.92
LOC105374194	2	3.92
LOC105374313	2	3.92
LOC105376917	2	3.92
LOC105376975	2	3.92
LOC105377102	2	3.92
LOC105377752	2	3.92
LOC105377763	2	3.92
LOC105377879	2	3.92
LOC105378230	2	3.92
LOC105447645	2	3.92
LOC112267881	2	3.92
LOC112268114	2	3.92
LOC112268354	2	3.92
LOC112268355	2	3.92
LOC152048	2	3.92
LOC153684	2	3.92
LOC202181	2	3.92
LOC284344	2	3.92
LOC284379	2	3.92
LOC284395	2	3.92
LOC284412	2	3.92
LOC285593	2	3.92
LOC285626	2	3.92
LOC339862	2	3.92
LOC339874	2	3.92
LOC374443	2	3.92
LOC390877	2	3.92
LOC400682	2	3.92
LOC400710	2	3.92
LOC408186	2	3.92
LOC414300	2	3.92
LOC440084	2	3.92
LOC440982	2	3.92
LOC642846	2	3.92
LOC643201	2	3.92
LOC643339	2	3.92
LOC644189	2	3.92
LOC644554	2	3.92
LOC645177	2	3.92
LOC645485	2	3.92
LOC646903	2	3.92
LOC648987	2	3.92
LOC653712	2	3.92
LOC728485	2	3.92
LOC728554	2	3.92
LOC728715	2	3.92
LOC728739	2	3.92
LOC728752	2	3.92
LOC729291	2	3.92
LOC729683	2	3.92
LOC729966	2	3.92
LOC90246	2	3.92
LOC93429	2	3.92
LOH12CR2	2	3.92
LONP1	2	3.92
LPAR2	2	3.92
LPAR5	2	3.92
LPCAT1	2	3.92
LPCAT3	2	3.92
LPP	2	3.92
LPP-AS1	2	3.92
LRCOL1	2	3.92
LRFN1	2	3.92
LRFN3	2	3.92
LRG1	2	3.92
LRP3	2	3.92
LRP6	2	3.92
LRRC14B	2	3.92
LRRC2	2	3.92
LRRC2-AS1	2	3.92
LRRC23	2	3.92
LRRC25	2	3.92
LRRC37A3	2	3.92
LRRC3B	2	3.92
LRRC43	2	3.92
LRRC4B	2	3.92
LRRC8E	2	3.92
LRRFIP2	2	3.92
LRRIQ1	2	3.92
LRRN1	2	3.92
LRTM1	2	3.92
LSAMP	2	3.92
LSM11	2	3.92
LSM14A	2	3.92	fusion
LSM3	2	3.92
LSM4	2	3.92
LSM7	2	3.92
LSMEM2	2	3.92
LSR	2	3.92
LTA4H	2	3.92
LTBP4	2	3.92
LTBR	2	3.92
LTC4S	2	3.92
LTF	2	3.92
LUM	2	3.92
LXN	2	3.92
LYPD3	2	3.92
LYPD4	2	3.92
LYPD5	2	3.92
LYPLA2P2	2	3.92
LYRM2	2	3.92
LYST	2	3.92
LYZL4	2	3.92
LZTFL1	2	3.92
M6PR	2	3.92
MADCAM1	2	3.92
MAG	2	3.92
MAGOHB	2	3.92
MAML1	2	3.92
MAMSTR	2	3.92
MANEA	2	3.92
MANEA-DT	2	3.92
MANF	2	3.92
MANSC1	2	3.92
MANSC4	2	3.92
MAP1LC3B2	2	3.92
MAP1LC3C	2	3.92
MAP1S	2	3.92
MAP2K2	2	3.92
MAP2K7	2	3.92
MAP3K10	2	3.92
MAP3K21	2	3.92
MAP3K3	2	3.92
MAP3K7	2	3.92
MAP4	2	3.92
MAP4K1	2	3.92
MAPK9	2	3.92
MAPKAPK3	2	3.92
MAPKAPK5	2	3.92
MAPKAPK5-AS1	2	3.92
MARCHF10	2	3.92
MARCHF10-DT	2	3.92
MARCHF2	2	3.92
MARK4	2	3.92
MAST3	2	3.92
MAT2B	2	3.92
MATK	2	3.92
MAU2	2	3.92
MBD3	2	3.92
MBD3L1	2	3.92
MBD3L2	2	3.92
MBD3L2B	2	3.92
MBD3L3	2	3.92
MBD3L4	2	3.92
MBD3L5	2	3.92
MBD4	2	3.92
MBD5	2	3.92
MBNL1	2	3.92
MBNL1-AS1	2	3.92
MBNL2	2	3.92
MBOAT7	2	3.92
MCEMP1	2	3.92
MCF2L	2	3.92
MCF2L-AS1	2	3.92
MCHR2	2	3.92
MCHR2-AS1	2	3.92
MCM2	2	3.92
MCOLN1	2	3.92
MDN1	2	3.92
ME1	2	3.92
MED12L	2	3.92
MED13	2	3.92
MED13L	2	3.92
MED16	2	3.92
MED21	2	3.92
MED25	2	3.92
MED29	2	3.92
MED7	2	3.92
MEF2B	2	3.92
MEGF8	2	3.92
MEI4	2	3.92
MEIOSIN	2	3.92
MEIS3	2	3.92
METAP2	2	3.92
METRNL	2	3.92
METTL23	2	3.92
METTL25	2	3.92
METTL2A	2	3.92
METTL6	2	3.92
MEX3D	2	3.92
MFAP3	2	3.92
MFAP5	2	3.92
MFFP2	2	3.92
MFSD1	2	3.92
MFSD11	2	3.92
MFSD12	2	3.92
MGAT1	2	3.92
MGAT4B	2	3.92
MGAT4C	2	3.92
MGAT5B	2	3.92
MGC34796	2	3.92
MGLL	2	3.92
MGP	2	3.92
MGST1	2	3.92
MIA	2	3.92
MIA-RAB4B	2	3.92
MICOS13	2	3.92
MIDN	2	3.92
MIER2	2	3.92
MILR1	2	3.92
MIMT1	2	3.92
MINDY4B	2	3.92
MIR10394	2	3.92
MIR103A1	2	3.92
MIR103B1	2	3.92
MIR10523	2	3.92
MIR10524	2	3.92
MIR1178	2	3.92
MIR12118	2	3.92
MIR12124	2	3.92
MIR12125	2	3.92
MIR12127	2	3.92
MIR12132	2	3.92
MIR1226	2	3.92
MIR1227	2	3.92
MIR1229	2	3.92
MIR1251	2	3.92
MIR125A	2	3.92
MIR1263	2	3.92
MIR1267	2	3.92
MIR1270	2	3.92
MIR1271	2	3.92
MIR128-2	2	3.92
MIR1283-1	2	3.92
MIR1283-2	2	3.92
MIR1294	2	3.92
MIR1303	2	3.92
MIR1323	2	3.92
MIR135A1	2	3.92
MIR135A2	2	3.92
MIR138-1	2	3.92
MIR141	2	3.92
MIR143	2	3.92
MIR145	2	3.92
MIR146A	2	3.92
MIR150	2	3.92
MIR1537	2	3.92
MIR15B	2	3.92
MIR16-2	2	3.92
MIR17	2	3.92
MIR17HG	2	3.92
MIR1827	2	3.92
MIR1843	2	3.92
MIR18A	2	3.92
MIR1909	2	3.92
MIR191	2	3.92
MIR19A	2	3.92
MIR19B1	2	3.92
MIR200C	2	3.92
MIR200CHG	2	3.92
MIR20A	2	3.92
MIR2113	2	3.92
MIR2115	2	3.92
MIR218-2	2	3.92
MIR26A1	2	3.92
MIR3059	2	3.92
MIR3064	2	3.92
MIR3116-1	2	3.92
MIR3116-2	2	3.92
MIR3123	2	3.92
MIR3134	2	3.92
MIR3135A	2	3.92
MIR3141	2	3.92
MIR3142	2	3.92
MIR3142HG	2	3.92
MIR3187	2	3.92
MIR3188	2	3.92
MIR3189	2	3.92
MIR3190	2	3.92
MIR3191	2	3.92
MIR320E	2	3.92
MIR330	2	3.92
MIR331	2	3.92
MIR340	2	3.92
MIR3611	2	3.92
MIR3650	2	3.92
MIR3652	2	3.92
MIR3657	2	3.92
MIR3685	2	3.92
MIR3714	2	3.92
MIR371A	2	3.92
MIR371B	2	3.92
MIR372	2	3.92
MIR373	2	3.92
MIR378A	2	3.92
MIR378B	2	3.92
MIR378E	2	3.92
MIR378H	2	3.92
MIR3912	2	3.92
MIR3919	2	3.92
MIR3921	2	3.92
MIR3922	2	3.92
MIR3938	2	3.92
MIR3940	2	3.92
MIR3974	2	3.92
MIR425	2	3.92
MIR4270	2	3.92
MIR4271	2	3.92
MIR4281	2	3.92
MIR4302	2	3.92
MIR4303	2	3.92
MIR4304	2	3.92
MIR4306	2	3.92
MIR4321	2	3.92
MIR4323	2	3.92
MIR4324	2	3.92
MIR4422	2	3.92
MIR4422HG	2	3.92
MIR4426	2	3.92
MIR4427	2	3.92
MIR4428	2	3.92
MIR4442	2	3.92
MIR4443	2	3.92
MIR4445	2	3.92
MIR4446	2	3.92
MIR4456	2	3.92
MIR4457	2	3.92
MIR4463	2	3.92
MIR4464	2	3.92
MIR4472-2	2	3.92
MIR4495	2	3.92
MIR4496	2	3.92
MIR4497	2	3.92
MIR4498	2	3.92
MIR4501	2	3.92
MIR4502	2	3.92
MIR4525	2	3.92
MIR4530	2	3.92
MIR4531	2	3.92
MIR4634	2	3.92
MIR4635	2	3.92
MIR4638	2	3.92
MIR4643	2	3.92
MIR466	2	3.92
MIR4671	2	3.92
MIR4677	2	3.92
MIR4683	2	3.92
MIR4699	2	3.92
MIR4700	2	3.92
MIR4711	2	3.92
MIR4745	2	3.92
MIR4746	2	3.92
MIR4747	2	3.92
MIR4749	2	3.92
MIR4750	2	3.92
MIR4751	2	3.92
MIR4752	2	3.92
MIR4753	2	3.92
MIR4754	2	3.92
MIR4787	2	3.92
MIR4788	2	3.92
MIR4790	2	3.92
MIR4791	2	3.92
MIR4793	2	3.92
MIR4796	2	3.92
MIR492	2	3.92
MIR498	2	3.92
MIR4999	2	3.92
MIR5003	2	3.92
MIR5047	2	3.92
MIR5088	2	3.92
MIR512-1	2	3.92
MIR512-2	2	3.92
MIR515-1	2	3.92
MIR515-2	2	3.92
MIR516A1	2	3.92
MIR516A2	2	3.92
MIR516B1	2	3.92
MIR516B2	2	3.92
MIR517A	2	3.92
MIR517B	2	3.92
MIR517C	2	3.92
MIR5186	2	3.92
MIR518A1	2	3.92
MIR518A2	2	3.92
MIR518B	2	3.92
MIR518C	2	3.92
MIR518D	2	3.92
MIR518E	2	3.92
MIR518F	2	3.92
MIR5193	2	3.92
MIR5196	2	3.92
MIR519A1	2	3.92
MIR519A2	2	3.92
MIR519B	2	3.92
MIR519C	2	3.92
MIR519D	2	3.92
MIR519E	2	3.92
MIR520A	2	3.92
MIR520B	2	3.92
MIR520C	2	3.92
MIR520D	2	3.92
MIR520E	2	3.92
MIR520F	2	3.92
MIR520G	2	3.92
MIR520H	2	3.92
MIR521-1	2	3.92
MIR521-2	2	3.92
MIR522	2	3.92
MIR523	2	3.92
MIR524	2	3.92
MIR525	2	3.92
MIR526A1	2	3.92
MIR526A2	2	3.92
MIR526B	2	3.92
MIR527	2	3.92
MIR548AA2	2	3.92
MIR548AB	2	3.92
MIR548AI	2	3.92
MIR548AQ	2	3.92
MIR548AR	2	3.92
MIR548AS	2	3.92
MIR548AY	2	3.92
MIR548D2	2	3.92
MIR563	2	3.92
MIR564	2	3.92
MIR567	2	3.92
MIR568	2	3.92
MIR5688	2	3.92
MIR5700	2	3.92
MIR5704	2	3.92
MIR5787	2	3.92
MIR584	2	3.92
MIR585	2	3.92
MIR6068	2	3.92
MIR6075	2	3.92
MIR6080	2	3.92
MIR6088	2	3.92
MIR613	2	3.92
MIR614	2	3.92
MIR617	2	3.92
MIR618	2	3.92
MIR619	2	3.92
MIR620	2	3.92
MIR623	2	3.92
MIR633	2	3.92
MIR634	2	3.92
MIR636	2	3.92
MIR637	2	3.92
MIR640	2	3.92
MIR641	2	3.92
MIR642A	2	3.92
MIR642B	2	3.92
MIR643	2	3.92
MIR6499	2	3.92
MIR6516	2	3.92
MIR6719	2	3.92
MIR6760	2	3.92
MIR6761	2	3.92
MIR6763	2	3.92
MIR6789	2	3.92
MIR6790	2	3.92
MIR6791	2	3.92
MIR6792	2	3.92
MIR6796	2	3.92
MIR6797	2	3.92
MIR6798	2	3.92
MIR6799	2	3.92
MIR6800	2	3.92
MIR6801	2	3.92
MIR6802	2	3.92
MIR6803	2	3.92
MIR6804	2	3.92
MIR6805	2	3.92
MIR6806	2	3.92
MIR6807	2	3.92
MIR6822	2	3.92
MIR6823	2	3.92
MIR6824	2	3.92
MIR6825	2	3.92
MIR6826	2	3.92
MIR6827	2	3.92
MIR6861	2	3.92
MIR6868	2	3.92
MIR6872	2	3.92
MIR6885	2	3.92
MIR6887	2	3.92
MIR6890	2	3.92
MIR7-3	2	3.92
MIR7-3HG	2	3.92
MIR7107	2	3.92
MIR7108	2	3.92
MIR711	2	3.92
MIR769	2	3.92
MIR7844	2	3.92
MIR7850	2	3.92
MIR7975	2	3.92
MIR7976	2	3.92
MIR8056	2	3.92
MIR8060	2	3.92
MIR8061	2	3.92
MIR8064	2	3.92
MIR8073	2	3.92
MIR8074	2	3.92
MIR8075	2	3.92
MIR8076	2	3.92
MIR8077	2	3.92
MIR8085	2	3.92
MIR8089	2	3.92
MIR885	2	3.92
MIR92A1	2	3.92
MIR935	2	3.92
MIR9900	2	3.92
MIR9902-1	2	3.92
MIR9902-2	2	3.92
MIR99B	2	3.92
MIRLET7E	2	3.92
MIRLET7G	2	3.92
MISP	2	3.92
MKNK2	2	3.92
MKRN2	2	3.92
MKRN2OS	2	3.92
MKRN9P	2	3.92
MLEC	2	3.92
MLF1	2	3.92
MLF2	2	3.92
MLH1	2	3.92
MLLT1	2	3.92
MLXIP	2	3.92
MMAB	2	3.92
MME	2	3.92
MMP17	2	3.92
MMS22L	2	3.92
MOB3A	2	3.92
MOBP	2	3.92
MON1A	2	3.92
MORC1	2	3.92
MORC1-AS1	2	3.92
MORN3	2	3.92
MPND	2	3.92
MPV17L2	2	3.92
MRAP2	2	3.92
MRAS	2	3.92
MRC2	2	3.92
MRNIP	2	3.92
MROH2B	2	3.92
MRPL22	2	3.92
MRPL3	2	3.92
MRPL42	2	3.92
MRPL51	2	3.92
MRPL54	2	3.92
MRPS12	2	3.92
MRPS22	2	3.92
MRPS25	2	3.92
MRPS30	2	3.92
MRPS30-DT	2	3.92
MRPS35	2	3.92
MSI1	2	3.92
MSL2	2	3.92
MST1	2	3.92
MST1R	2	3.92
MSX2	2	3.92
MT1HL1	2	3.92
MTERF2	2	3.92
MTHFD2P1	2	3.92
MTMR14	2	3.92
MTO1	2	3.92
MTR	2	3.92
MTRNR2L7	2	3.92
MUC16	2	3.92	oncogene
MUSTN1	2	3.92
MVB12A	2	3.92
MVK	2	3.92
MXD3	2	3.92
MXRA7	2	3.92
MYADM	2	3.92
MYBPC1	2	3.92
MYBPC2	2	3.92
MYD88	2	3.92	oncogene
MYDGF	2	3.92
MYF5	2	3.92
MYF6	2	3.92
MYH14	2	3.92
MYH15	2	3.92
MYL2	2	3.92
MYL3	2	3.92
MYO16	2	3.92
MYO16-AS1	2	3.92
MYO1F	2	3.92
MYO1H	2	3.92
MYO6	2	3.92
MYOZ3	2	3.92
MYPOP	2	3.92
MYRIP	2	3.92
MYSM1	2	3.92
MYT1L	2	3.92
MYT1L-AS1	2	3.92
MZF1	2	3.92
MZF1-AS1	2	3.92
N4BP3	2	3.92
NAA25	2	3.92
NAA50	2	3.92
NAA80	2	3.92
NACA2	2	3.92
NANOG	2	3.92
NANOGNB	2	3.92
NANOS2	2	3.92
NAPA	2	3.92
NAPA-AS1	2	3.92
NAPSA	2	3.92
NAPSB	2	3.92
NAT14	2	3.92
NAXD	2	3.92
NBEAL2	2	3.92
NCAN	2	3.92
NCAPD2	2	3.92
NCCRP1	2	3.92
NCK1	2	3.92
NCK1-DT	2	3.92
NCKIPSD	2	3.92	fusion
NCLN	2	3.92
NCR1	2	3.92
NDST1	2	3.92
NDST1-AS1	2	3.92
NDUFA11	2	3.92
NDUFA12	2	3.92
NDUFA13	2	3.92
NDUFA3	2	3.92
NDUFA7	2	3.92
NDUFAF3	2	3.92
NDUFAF4	2	3.92
NDUFS7	2	3.92
NECAP1	2	3.92
NECTIN2	2	3.92
NECTIN3	2	3.92
NECTIN3-AS1	2	3.92
NEDD1	2	3.92
NEK10	2	3.92
NEK11	2	3.92
NEK4	2	3.92
NEPRO	2	3.92
NEURL1B	2	3.92
NFIA	2	3.92
NFIA-AS1	2	3.92
NFIA-AS2	2	3.92
NFIC	2	3.92
NFILZ	2	3.92
NFKBIB	2	3.92
NFKBID	2	3.92
NFKBIZ	2	3.92
NFYB	2	3.92
NGLY1	2	3.92
NHP2	2	3.92
NIBAN3	2	3.92
NICN1	2	3.92
NID1	2	3.92
NIM1K	2	3.92
NIPAL4	2	3.92
NISCH	2	3.92
NIT2	2	3.92
NKD2	2	3.92
NKG7	2	3.92
NKIRAS1	2	3.92
NKPD1	2	3.92
NKTR	2	3.92
NKX2-5	2	3.92
NLRP11	2	3.92
NLRP12	2	3.92
NLRP13	2	3.92
NLRP2	2	3.92
NLRP4	2	3.92
NLRP5	2	3.92
NLRP7	2	3.92
NLRP8	2	3.92
NLRP9	2	3.92
NMD3	2	3.92
NME6	2	3.92
NME9	2	3.92
NMNAT3	2	3.92
NMRK2	2	3.92
NMUR2	2	3.92
NNT	2	3.92
NNT-AS1	2	3.92
NOC4L	2	3.92
NOL11	2	3.92
NOP16	2	3.92
NOP2	2	3.92
NOP53	2	3.92
NOP53-AS1	2	3.92
NOS1	2	3.92
NOSIP	2	3.92
NOVA2	2	3.92
NPAS1	2	3.92
NPHP3	2	3.92
NPHP3-ACAD11	2	3.92
NPHP3-AS1	2	3.92
NPHS1	2	3.92
NPM1	2	3.92	oncogene, fusion
NPRL2	2	3.92
NR1D2	2	3.92
NR1H2	2	3.92
NR1H4	2	3.92
NR2C1	2	3.92
NR2C2	2	3.92
NR2C2AP	2	3.92
NRADDP	2	3.92
NRAV	2	3.92
NRP1	2	3.92
NRTN	2	3.92
NSD1	2	3.92	fusion
NSG2	2	3.92
NSUN3	2	3.92
NT5DC2	2	3.92
NT5DC3	2	3.92
NT5E	2	3.92
NTF3	2	3.92
NTF4	2	3.92
NTN4	2	3.92
NTN5	2	3.92
NTS	2	3.92
NUAK1	2	3.92
NUCB1	2	3.92
NUCB1-AS1	2	3.92
NUDCD1	2	3.92
NUDCD2	2	3.92
NUDT16	2	3.92
NUDT16P1	2	3.92
NUDT4	2	3.92
NUMBL	2	3.92
NUP210	2	3.92
NUP210P1	2	3.92
NUP37	2	3.92
NUP62	2	3.92
NXNL1	2	3.92
NXPE3	2	3.92
OASL	2	3.92
OAZ1	2	3.92
ODF3L2	2	3.92
OGFOD2	2	3.92
OGG1	2	3.92
OLR1	2	3.92
OMA1	2	3.92
ONECUT3	2	3.92
OOEP	2	3.92
OPA3	2	3.92
OPN3	2	3.92
OR1M1	2	3.92
OR2V1	2	3.92
OR2V2	2	3.92
OR2Y1	2	3.92
OR2Z1	2	3.92
OR4F17	2	3.92
OR5AC2	2	3.92
OR5H1	2	3.92
OR5H14	2	3.92
OR5H15	2	3.92
OR5H2	2	3.92
OR5H6	2	3.92
OR5K1	2	3.92
OR5K2	2	3.92
OR5K3	2	3.92
OR5K4	2	3.92
OR7D2	2	3.92
OR7D4	2	3.92
OR7E24	2	3.92
OR7G1	2	3.92
OR7G2	2	3.92
OR7G3	2	3.92
ORAI1	2	3.92
ORC3	2	3.92
ORC4	2	3.92
OSBPL10	2	3.92
OSBPL10-AS1	2	3.92
OSCAR	2	3.92
OSMR	2	3.92
OSMR-AS1	2	3.92
OTOL1	2	3.92
OVCH1	2	3.92
OVCH1-AS1	2	3.92
OVOL3	2	3.92
OVOS2	2	3.92
OXCT1	2	3.92
OXCT1-AS1	2	3.92
OXGR1	2	3.92
OXNAD1	2	3.92
OXSM	2	3.92
OXSR1	2	3.92
OXTR	2	3.92
P2RX2	2	3.92
P2RX4	2	3.92
P2RX7	2	3.92
P2RY1	2	3.92
P2RY12	2	3.92
P2RY13	2	3.92
P2RY14	2	3.92
P3H3	2	3.92
P4HTM	2	3.92
PA2G4P4	2	3.92
PAF1	2	3.92
PAFAH1B2P2	2	3.92
PAFAH1B3	2	3.92
PAH	2	3.92
PAIP1	2	3.92
PAK4	2	3.92
PALM	2	3.92
PANK3	2	3.92
PAQR9	2	3.92
PAQR9-AS1	2	3.92
PARD3	2	3.92
PARD3-AS1	2	3.92
PARP3	2	3.92
PARPBP	2	3.92
PARS2	2	3.92
PATJ	2	3.92
PBRM1	2	3.92	TSG
PBX4	2	3.92
PCAT19	2	3.92
PCAT5	2	3.92
PCBP4	2	3.92
PCCA	2	3.92
PCCA-DT	2	3.92
PCCB	2	3.92
PCID2	2	3.92
PCNP	2	3.92
PCOLCE2	2	3.92
PCP2	2	3.92
PCSK4	2	3.92
PCSK9	2	3.92
PCYOX1L	2	3.92
PDCD2L	2	3.92
PDCD6	2	3.92
PDCD6-AHRR	2	3.92
PDCD6IP	2	3.92
PDCL3P4	2	3.92
PDE12	2	3.92
PDE3A	2	3.92
PDE4C	2	3.92
PDE6A	2	3.92
PDE6H	2	3.92
PDGFRB	2	3.92	oncogene, fusion
PDHB	2	3.92
PDLIM7	2	3.92
PEAK3	2	3.92
PEBP1	2	3.92
PECAM1	2	3.92
PEG3	2	3.92
PEG3-AS1	2	3.92
PEPD	2	3.92
PET100	2	3.92
PEX11G	2	3.92
PEX5	2	3.92
PFKFB4	2	3.92
PFN2	2	3.92
PFN3	2	3.92
PGAM1P5	2	3.92
PGAM5	2	3.92
PGLS	2	3.92
PGLYRP1	2	3.92
PGM1	2	3.92
PGM3	2	3.92
PGPEP1	2	3.92
PHB2	2	3.92
PHC1	2	3.92
PHETA1	2	3.92
PHF7	2	3.92
PHIP	2	3.92
PHLDB2	2	3.92
PHLDB3	2	3.92
PHYKPL	2	3.92
PIANP	2	3.92
PIAS4	2	3.92
PIH1D1	2	3.92
PIK3C2G	2	3.92
PIK3CB	2	3.92	oncogene
PIK3R2	2	3.92	oncogene
PIK3R4	2	3.92
PINLYP	2	3.92
PIP5K1C	2	3.92
PISRT1	2	3.92
PITPNC1	2	3.92
PKHD1L1	2	3.92
PKP2	2	3.92
PLA2G1B	2	3.92
PLA2G4C	2	3.92
PLA2G4C-AS1	2	3.92
PLAUR	2	3.92
PLBD1	2	3.92
PLBD1-AS1	2	3.92
PLCD1	2	3.92
PLCH1	2	3.92
PLCH1-AS2	2	3.92
PLCL2	2	3.92
PLCXD2	2	3.92
PLCXD2-AS1	2	3.92
PLCXD3	2	3.92
PLCZ1	2	3.92
PLD3	2	3.92
PLD5	2	3.92
PLEKHA4	2	3.92
PLEKHA5	2	3.92
PLEKHF1	2	3.92
PLEKHG2	2	3.92
PLEKHG4B	2	3.92
PLEKHG6	2	3.92
PLEKHG7	2	3.92
PLEKHJ1	2	3.92
PLEKHM1P1	2	3.92
PLIN3	2	3.92
PLIN4	2	3.92
PLIN5	2	3.92
PLK5	2	3.92
PLOD2	2	3.92
PLPP2	2	3.92
PLPP3	2	3.92
PLPPR3	2	3.92
PLS1	2	3.92
PLSCR1	2	3.92
PLSCR2	2	3.92
PLSCR4	2	3.92
PLSCR5	2	3.92
PLXNA1	2	3.92
PLXNB1	2	3.92
PLXNC1	2	3.92
PLXND1	2	3.92
PM20D2	2	3.92
PMCH	2	3.92
PNISR	2	3.92
PNKP	2	3.92
PNKY	2	3.92
PNMA8A	2	3.92
PNMA8B	2	3.92
PNPLA6	2	3.92
PNRC1	2	3.92
POC1A	2	3.92
POC1B	2	3.92
POC1B-AS1	2	3.92
POC1B-GALNT4	2	3.92
PODXL2	2	3.92
POLD1	2	3.92	TSG
POLE	2	3.92	TSG
POLG2	2	3.92
POLR1G	2	3.92
POLR2E	2	3.92
POLR2I	2	3.92
POLR3B	2	3.92
POLRMT	2	3.92
POMGNT2	2	3.92
POP4	2	3.92
POP5	2	3.92
POPDC3	2	3.92
POU2F2	2	3.92
POU3F2	2	3.92
POU5F1P3	2	3.92
PP2672	2	3.92
PP2D1	2	3.92
PP7080	2	3.92
PPARG	2	3.92
PPARGC1B	2	3.92
PPFIA2	2	3.92
PPFIA2-AS1	2	3.92
PPFIA3	2	3.92
PPFIBP1	2	3.92
PPM1L	2	3.92
PPM1M	2	3.92
PPM1N	2	3.92
PPP1CC	2	3.92
PPP1R12C	2	3.92
PPP1R13L	2	3.92
PPP1R14A	2	3.92
PPP1R15A	2	3.92
PPP1R2B	2	3.92
PPP1R37	2	3.92
PPP2R1A	2	3.92	TSG
PPP2R3A	2	3.92
PPP5C	2	3.92
PPP5D1	2	3.92
PPP6R1	2	3.92
PPTC7	2	3.92
PRAM1	2	3.92
PRB1	2	3.92
PRB2	2	3.92
PRB3	2	3.92
PRB4	2	3.92
PRCD	2	3.92
PRDM13	2	3.92
PRDM4	2	3.92
PRECSIT	2	3.92
PRELID1	2	3.92
PREP	2	3.92
PRG1	2	3.92
PRH1	2	3.92
PRH1-PRR4	2	3.92
PRH1-TAS2R14	2	3.92
PRH2	2	3.92
PRKAA1	2	3.92
PRKAA2	2	3.92
PRKAB1	2	3.92
PRKAR2A	2	3.92
PRKAR2A-AS1	2	3.92
PRKCA	2	3.92
PRKCA-AS1	2	3.92
PRKCD	2	3.92
PRKCG	2	3.92
PRKD2	2	3.92
PRMT1	2	3.92
PRODH2	2	3.92
PROP1	2	3.92
PROS1	2	3.92
PROSER3	2	3.92
PROZ	2	3.92
PRPF31	2	3.92
PRPSAP1	2	3.92
PRR12	2	3.92
PRR19	2	3.92
PRR20G	2	3.92
PRR22	2	3.92
PRR23A	2	3.92
PRR23B	2	3.92
PRR23C	2	3.92
PRR29	2	3.92
PRR29-AS1	2	3.92
PRR36	2	3.92
PRR4	2	3.92
PRR7	2	3.92
PRR7-AS1	2	3.92
PRRG2	2	3.92
PRRT3	2	3.92
PRRT3-AS1	2	3.92
PRSS35	2	3.92
PRSS42P	2	3.92
PRSS43P	2	3.92
PRSS44P	2	3.92
PRSS45P	2	3.92
PRSS46P	2	3.92
PRSS50	2	3.92
PRSS57	2	3.92
PRTN3	2	3.92
PRX	2	3.92
PSENEN	2	3.92
PSG1	2	3.92
PSG10P	2	3.92
PSG11	2	3.92
PSG2	2	3.92
PSG3	2	3.92
PSG4	2	3.92
PSG5	2	3.92
PSG6	2	3.92
PSG7	2	3.92
PSG8	2	3.92
PSG8-AS1	2	3.92
PSG9	2	3.92
PSMC4	2	3.92
PSMC5	2	3.92
PSMD12	2	3.92
PSMD8	2	3.92
PSMD9	2	3.92
PSPN	2	3.92
PTBP1	2	3.92
PTGER4	2	3.92
PTGIR	2	3.92
PTH1R	2	3.92
PTH2	2	3.92
PTHLH	2	3.92
PTMS	2	3.92
PTOV1	2	3.92
PTOV1-AS1	2	3.92
PTOV1-AS2	2	3.92
PTPN23	2	3.92
PTPN6	2	3.92	TSG
PTPRH	2	3.92
PTPRO	2	3.92
PTPRQ	2	3.92
PTPRS	2	3.92
PTTG1	2	3.92
PTX3	2	3.92
PUS1	2	3.92
PVR	2	3.92
PWP1	2	3.92
PWWP2A	2	3.92
PWWP3A	2	3.92
PXDN	2	3.92
PXK	2	3.92
PXMP2	2	3.92
PXN	2	3.92
PXN-AS1	2	3.92
PXYLP1	2	3.92
PYROXD1	2	3.92
PZP	2	3.92
QARS1	2	3.92
QPCTL	2	3.92
QRICH1	2	3.92
QRICH2	2	3.92
QTRT2	2	3.92
R3HDM4	2	3.92
RAB11B	2	3.92
RAB11B-AS1	2	3.92
RAB20	2	3.92
RAB24	2	3.92
RAB35	2	3.92
RAB3A	2	3.92
RAB40B	2	3.92
RAB43	2	3.92
RAB4B	2	3.92
RAB4B-EGLN2	2	3.92
RAB5A	2	3.92
RAB6B	2	3.92
RAB7A	2	3.92
RABAC1	2	3.92
RACK1	2	3.92
RAD18	2	3.92
RAD54L2	2	3.92
RAD9B	2	3.92
RAF1	2	3.92
RANBP17	2	3.92
RANBP3	2	3.92
RAP2B	2	3.92
RARB	2	3.92
RARB-AS1	2	3.92
RARRES1	2	3.92
RARS1	2	3.92
RARS2	2	3.92
RASA2	2	3.92
RASA3	2	3.92
RASGEF1C	2	3.92
RASGRP4	2	3.92
RASIP1	2	3.92
RASSF1	2	3.92
RASSF1-AS1	2	3.92
RASSF8	2	3.92
RASSF8-AS1	2	3.92
RASSF9	2	3.92
RAX2	2	3.92
RBM15B	2	3.92
RBM22	2	3.92
RBM34	2	3.92
RBM42	2	3.92
RBM5	2	3.92
RBM5-AS1	2	3.92
RBM6	2	3.92
RBMS3	2	3.92
RBMS3-AS1	2	3.92
RBMS3-AS3	2	3.92
RBP1	2	3.92
RBP2	2	3.92
RBP5	2	3.92
RBSN	2	3.92
RCN3	2	3.92
RDH13	2	3.92
RECQL	2	3.92
REEP6	2	3.92
RELB	2	3.92
REP15	2	3.92
RERG	2	3.92
RERG-AS1	2	3.92
RERGL	2	3.92
RESF1	2	3.92
RETN	2	3.92
RETNLB	2	3.92
REX1BD	2	3.92
REXO1	2	3.92
RFC5	2	3.92
RFPL4A	2	3.92
RFPL4AL1	2	3.92
RFT1	2	3.92
RFTN1	2	3.92
RFX2	2	3.92
RFX4	2	3.92
RFXANK	2	3.92
RGS14	2	3.92
RGS7	2	3.92
RGS9	2	3.92
RHBDF2	2	3.92
RHO	2	3.92
RHOA	2	3.92	oncogene, TSG
RHOF	2	3.92
RHPN2	2	3.92
RIC8B	2	3.92
RICTOR	2	3.92	oncogene
RIMKLB	2	3.92
RINL	2	3.92
RIOX2	2	3.92
RIPPLY2	2	3.92
RMND5B	2	3.92
RMST	2	3.92
RNF10	2	3.92
RNF123	2	3.92
RNF126	2	3.92
RNF13	2	3.92
RNF130	2	3.92
RNF145	2	3.92
RNF157	2	3.92
RNF157-AS1	2	3.92
RNF225	2	3.92
RNF34	2	3.92
RNF44	2	3.92
RNF7	2	3.92
RNFT2	2	3.92
RNGTT	2	3.92
RNU4-1	2	3.92
RNU4-2	2	3.92
RNU7-1	2	3.92
RPL13A	2	3.92
RPL13AP20	2	3.92
RPL13P5	2	3.92
RPL14	2	3.92
RPL15	2	3.92
RPL18	2	3.92
RPL18A	2	3.92
RPL23AP87	2	3.92
RPL24	2	3.92
RPL26L1	2	3.92
RPL28	2	3.92
RPL29	2	3.92
RPL32	2	3.92
RPL32P3	2	3.92
RPL36	2	3.92
RPL37	2	3.92
RPL6	2	3.92
RPLP0	2	3.92
RPN1	2	3.92	fusion
RPP14	2	3.92
RPS11	2	3.92
RPS14	2	3.92
RPS15	2	3.92
RPS16	2	3.92
RPS19	2	3.92
RPS28	2	3.92
RPS5	2	3.92
RPS7P5	2	3.92
RPS9	2	3.92
RPSA	2	3.92
RPSAP58	2	3.92
RPUSD3	2	3.92
RRAGD	2	3.92
RRAS	2	3.92
RRP9	2	3.92
RSPH6A	2	3.92
RSRC1	2	3.92
RSRC2	2	3.92
RTN2	2	3.92
RTP3	2	3.92
RUFY1	2	3.92
RUFY1-AS1	2	3.92
RUVBL1	2	3.92
RUVBL1-AS1	2	3.92
RUVBL2	2	3.92
RWDD2A	2	3.92
RYK	2	3.92
RYR1	2	3.92
RYR2	2	3.92
S1PR4	2	3.92
SACM1L	2	3.92
SAE1	2	3.92
SAFB	2	3.92
SAFB2	2	3.92
SAMD4B	2	3.92
SAP30L	2	3.92
SAP30L-AS1	2	3.92
SARS2	2	3.92
SART3	2	3.92
SATB1	2	3.92
SATB1-AS1	2	3.92
SBK2	2	3.92
SBK3	2	3.92
SBNO2	2	3.92
SBSN	2	3.92
SCAF1	2	3.92
SCAMP4	2	3.92
SCAP	2	3.92
SCARNA10	2	3.92
SCARNA11	2	3.92
SCARNA12	2	3.92
SCARNA16	2	3.92
SCARNA3	2	3.92
SCARNA7	2	3.92
SCGB1B2P	2	3.92
SCGB2B2	2	3.92
SCGB2B3P	2	3.92
SCGB3A1	2	3.92
SCHIP1	2	3.92
SCN10A	2	3.92
SCN11A	2	3.92
SCN1B	2	3.92
SCN4A	2	3.92
SCN5A	2	3.92
SCNN1A	2	3.92
SCYL2	2	3.92
SDCCAG8	2	3.92
SDHA	2	3.92
SDHAF1	2	3.92
SDHAP3	2	3.92
SEC13	2	3.92
SEC14L1	2	3.92
SEC1P	2	3.92
SEC22C	2	3.92
SEC61A1	2	3.92
SELENOK	2	3.92
SELENOP	2	3.92
SELENOT	2	3.92
SELENOV	2	3.92
SELENOW	2	3.92
SELPLG	2	3.92
SEMA3B	2	3.92
SEMA3B-AS1	2	3.92
SEMA3F	2	3.92
SEMA3F-AS1	2	3.92
SEMA3G	2	3.92
SEMA6B	2	3.92
SENP6	2	3.92
SENP7	2	3.92
SEPTIN7P9	2	3.92
SEPTIN9	2	3.92
SEPTIN9-DT	2	3.92
SERP1	2	3.92
SERPINI2	2	3.92
SERTAD1	2	3.92
SERTAD3	2	3.92
SETD1B	2	3.92	TSG
SETD2	2	3.92	TSG
SETD5	2	3.92
SETMAR	2	3.92
SF3A2	2	3.92
SFMBT1	2	3.92
SFSWAP	2	3.92
SFXN1	2	3.92
SGCD	2	3.92
SGO1	2	3.92
SGO1-AS1	2	3.92
SGTA	2	3.92
SH2B3	2	3.92
SH2D3A	2	3.92
SH3BGRL2	2	3.92
SH3BP5	2	3.92
SH3BP5-AS1	2	3.92
SH3GL1	2	3.92	oncogene, fusion
SH3PXD2B	2	3.92
SH3TC2	2	3.92
SH3TC2-DT	2	3.92
SHANK1	2	3.92
SHC2	2	3.92
SHD	2	3.92
SHISA5	2	3.92
SHISA7	2	3.92
SHKBP1	2	3.92
SHOX2	2	3.92
SI	2	3.92
SIAH2	2	3.92
SIDT1	2	3.92
SIGLEC10	2	3.92
SIGLEC10-AS1	2	3.92
SIGLEC11	2	3.92
SIGLEC12	2	3.92
SIGLEC14	2	3.92
SIGLEC16	2	3.92
SIGLEC17P	2	3.92
SIGLEC5	2	3.92
SIGLEC6	2	3.92
SIGLEC7	2	3.92
SIGLEC8	2	3.92
SIGLEC9	2	3.92
SIGLECL1	2	3.92
SIM1	2	3.92
SIMC1	2	3.92
SINHCAF	2	3.92
SIPA1L3	2	3.92
SIRT2	2	3.92
SIRT4	2	3.92
SIRT6	2	3.92
SIX5	2	3.92
SKP1P2	2	3.92
SLC12A7	2	3.92
SLC15A1	2	3.92
SLC15A5	2	3.92
SLC17A5	2	3.92
SLC17A7	2	3.92
SLC17A8	2	3.92
SLC1A5	2	3.92
SLC22A13	2	3.92
SLC22A14	2	3.92
SLC25A20	2	3.92
SLC25A23	2	3.92
SLC25A3	2	3.92
SLC25A36	2	3.92
SLC25A38	2	3.92
SLC25A41	2	3.92
SLC25A42	2	3.92
SLC26A2	2	3.92
SLC26A6	2	3.92
SLC27A1	2	3.92
SLC27A5	2	3.92
SLC2A14	2	3.92
SLC2A3	2	3.92
SLC33A1	2	3.92
SLC34A1	2	3.92
SLC35A1	2	3.92
SLC35A5	2	3.92
SLC35F3	2	3.92
SLC35G2	2	3.92
SLC36A1	2	3.92
SLC36A2	2	3.92
SLC36A3	2	3.92
SLC38A3	2	3.92
SLC39A3	2	3.92
SLC41A2	2	3.92
SLC4A7	2	3.92
SLC5A5	2	3.92
SLC5A8	2	3.92
SLC66A1L	2	3.92
SLC6A1	2	3.92
SLC6A1-AS1	2	3.92
SLC6A11	2	3.92
SLC6A15	2	3.92
SLC6A16	2	3.92
SLC6A18	2	3.92
SLC6A19	2	3.92
SLC6A20	2	3.92
SLC6A3	2	3.92
SLC6A6	2	3.92
SLC6A7	2	3.92
SLC7A10	2	3.92
SLC7A9	2	3.92
SLC8A2	2	3.92
SLC9A3	2	3.92
SLC9A3-AS1	2	3.92
SLC9A7P1	2	3.92
SLC9A9	2	3.92
SLC9A9-AS1	2	3.92
SLC9C1	2	3.92
SLCO1A2	2	3.92
SLCO1B1	2	3.92
SLCO1B3	2	3.92
SLCO1B3-SLCO1B7	2	3.92
SLCO1B7	2	3.92
SLCO1C1	2	3.92
SLCO2A1	2	3.92
SLIT3	2	3.92
SLIT3-AS1	2	3.92
SLIT3-AS2	2	3.92
SLITRK3	2	3.92
SLMAP	2	3.92
SLU7	2	3.92
SMARCC1	2	3.92
SMARCD2	2	3.92
SMC4	2	3.92
SMCO2	2	3.92
SMCO3	2	3.92
SMG9	2	3.92
SMIM10L1	2	3.92
SMIM17	2	3.92
SMIM23	2	3.92
SMIM24	2	3.92
SMIM3	2	3.92
SMIM4	2	3.92
SMIM8	2	3.92
SMURF2	2	3.92
SMYD3	2	3.92
SNAP91	2	3.92
SNAPC2	2	3.92
SNAR-A1	2	3.92
SNAR-A10	2	3.92
SNAR-A11	2	3.92
SNAR-A12	2	3.92
SNAR-A13	2	3.92
SNAR-A14	2	3.92
SNAR-A2	2	3.92
SNAR-A3	2	3.92
SNAR-A4	2	3.92
SNAR-A5	2	3.92
SNAR-A6	2	3.92
SNAR-A7	2	3.92
SNAR-A8	2	3.92
SNAR-A9	2	3.92
SNAR-B1	2	3.92
SNAR-B2	2	3.92
SNAR-C1	2	3.92
SNAR-C2	2	3.92
SNAR-C3	2	3.92
SNAR-C4	2	3.92
SNAR-C5	2	3.92
SNAR-D	2	3.92
SNAR-E	2	3.92
SNAR-F	2	3.92
SNAR-G1	2	3.92
SNAR-G2	2	3.92
SNCB	2	3.92
SNHG16	2	3.92
SNHG20	2	3.92
SNHG25	2	3.92
SNHG5	2	3.92
SNORA100	2	3.92
SNORA120	2	3.92
SNORA14B	2	3.92
SNORA38B	2	3.92
SNORA49	2	3.92
SNORA50C	2	3.92
SNORA53	2	3.92
SNORA58	2	3.92
SNORA6	2	3.92
SNORA62	2	3.92
SNORA68	2	3.92
SNORA70J	2	3.92
SNORA74B	2	3.92
SNORA7A	2	3.92
SNORA7B	2	3.92
SNORA86	2	3.92
SNORA93	2	3.92
SNORA94	2	3.92
SNORA95	2	3.92
SNORD104	2	3.92
SNORD136	2	3.92
SNORD13G	2	3.92
SNORD13J	2	3.92
SNORD146	2	3.92
SNORD152	2	3.92
SNORD155	2	3.92
SNORD156	2	3.92
SNORD157	2	3.92
SNORD175	2	3.92
SNORD19	2	3.92
SNORD19B	2	3.92
SNORD19C	2	3.92
SNORD1A	2	3.92
SNORD1B	2	3.92
SNORD1C	2	3.92
SNORD23	2	3.92
SNORD31B	2	3.92
SNORD32A	2	3.92
SNORD33	2	3.92
SNORD34	2	3.92
SNORD35A	2	3.92
SNORD35B	2	3.92
SNORD37	2	3.92
SNORD38C	2	3.92
SNORD50A	2	3.92
SNORD50B	2	3.92
SNORD69	2	3.92
SNORD72	2	3.92
SNORD88A	2	3.92
SNORD88B	2	3.92
SNORD88C	2	3.92
SNORD95	2	3.92
SNORD96A	2	3.92
SNRK	2	3.92
SNRK-AS1	2	3.92
SNRNP70	2	3.92
SNRPA	2	3.92
SNRPD2	2	3.92
SNRPF	2	3.92
SNX14	2	3.92
SOCS2	2	3.92
SOCS2-AS1	2	3.92
SOX1	2	3.92
SOX1-OT	2	3.92
SOX14	2	3.92
SOX21	2	3.92
SOX21-AS1	2	3.92
SOX30	2	3.92
SPACA1	2	3.92
SPACA4	2	3.92
SPACA6	2	3.92
SPACA6P-AS	2	3.92
SPACA7	2	3.92
SPARC	2	3.92
SPATA12	2	3.92
SPCS1	2	3.92
SPDL1	2	3.92
SPHK1	2	3.92
SPHK2	2	3.92
SPIB	2	3.92
SPIC	2	3.92
SPICE1	2	3.92
SPINK8	2	3.92
SPINT2	2	3.92
SPPL2B	2	3.92
SPPL3	2	3.92
SPRED3	2	3.92
SPRING1	2	3.92
SPSB2	2	3.92
SPSB4	2	3.92
SPTBN4	2	3.92
SPTSSB	2	3.92
SPX	2	3.92
SQSTM1	2	3.92
SRGAP3	2	3.92	fusion
SRGAP3-AS2	2	3.92
SRGAP3-AS3	2	3.92
SRGAP3-AS4	2	3.92
SRPRB	2	3.92
SRRM4	2	3.92
SRRM5	2	3.92
SRSF12	2	3.92
SRSF2	2	3.92
SRSF9	2	3.92
SS18L2	2	3.92
SSBP4	2	3.92
SSC5D	2	3.92
SSH1	2	3.92
SSPN	2	3.92
SSR3	2	3.92
SSUH2	2	3.92
ST3GAL6	2	3.92
ST3GAL6-AS1	2	3.92
ST6GALNAC1	2	3.92
ST6GALNAC2	2	3.92
STAB1	2	3.92
STAB2	2	3.92
STAC	2	3.92
STAG1	2	3.92
STAP2	2	3.92
STC2	2	3.92
STIMATE	2	3.92
STIMATE-MUSTN1	2	3.92
STK10	2	3.92
STK11	2	3.92	TSG
STK38L	2	3.92
STRADA	2	3.92
STRAP	2	3.92
STRIT1	2	3.92
STRN4	2	3.92
STT3B	2	3.92
STX19	2	3.92
STXBP2	2	3.92
STYK1	2	3.92
SUCNR1	2	3.92
SUDS3	2	3.92
SUGP1	2	3.92
SUGP2	2	3.92
SULT2A1	2	3.92
SULT2B1	2	3.92
SUMF1	2	3.92
SUPT5H	2	3.92
SUSD5	2	3.92
SVOP	2	3.92
SYBU	2	3.92
SYCN	2	3.92
SYCP3	2	3.92
SYMPK	2	3.92
SYN2	2	3.92
SYNCRIP	2	3.92
SYNE4	2	3.92
SYNGR4	2	3.92
SYNPO	2	3.92
SYT3	2	3.92
SYT5	2	3.92
TACO1	2	3.92
TACSTD2	2	3.92
TADA3	2	3.92
TAGLN3	2	3.92
TAMM41	2	3.92
TANC2	2	3.92
TAOK3	2	3.92
TAPBPL	2	3.92
TARBP1	2	3.92
TARM1	2	3.92
TAS2R10	2	3.92
TAS2R13	2	3.92
TAS2R14	2	3.92
TAS2R19	2	3.92
TAS2R20	2	3.92
TAS2R30	2	3.92
TAS2R31	2	3.92
TAS2R42	2	3.92
TAS2R43	2	3.92
TAS2R46	2	3.92
TAS2R50	2	3.92
TAS2R7	2	3.92
TAS2R8	2	3.92
TAS2R9	2	3.92
TASOR	2	3.92
TATDN2	2	3.92
TBC1D17	2	3.92
TBC1D23	2	3.92
TBC1D3P2	2	3.92
TBC1D5	2	3.92
TBC1D9B	2	3.92
TBCB	2	3.92
TBCD	2	3.92
TBCE	2	3.92
TBILA	2	3.92
TBX18	2	3.92
TBX18-AS1	2	3.92
TBX2	2	3.92
TBX2-AS1	2	3.92
TBX3	2	3.92	oncogene, TSG
TBX4	2	3.92
TBX5	2	3.92
TBX5-AS1	2	3.92
TBXA2R	2	3.92
TCAIM	2	3.92
TCAM1P	2	3.92
TCF3	2	3.92	oncogene, TSG, fusion
TCHP	2	3.92
TCOF1	2	3.92
TCP11L2	2	3.92
TCTA	2	3.92
TCTN1	2	3.92
TDG	2	3.92
TDGF1	2	3.92
TEAD2	2	3.92
TENM2	2	3.92
TENT5A	2	3.92
TERT	2	3.92	oncogene, TSG
TESC	2	3.92
TESC-AS1	2	3.92
TEX101	2	3.92
TEX2	2	3.92
TEX264	2	3.92
TEX29	2	3.92
TEX45	2	3.92
TF	2	3.92
TFDP1	2	3.92
TFDP2	2	3.92
TFG	2	3.92	fusion
TFPT	2	3.92
TGDS	2	3.92
TGFB1	2	3.92
TGFBR2	2	3.92	TSG
TGFBR3L	2	3.92
TGM4	2	3.92
THAP8	2	3.92
THEG	2	3.92
THEG5	2	3.92
THG1L	2	3.92
THOC3	2	3.92
THOP1	2	3.92
THRB	2	3.92
THRB-AS1	2	3.92
THRB-AS2	2	3.92
THUMPD3	2	3.92
THUMPD3-AS1	2	3.92
TICAM1	2	3.92
TIGD6	2	3.92
TIGIT	2	3.92
TIMD4	2	3.92
TIMM13	2	3.92
TIMM44	2	3.92
TIMM50	2	3.92
TIMP4	2	3.92
TINCR	2	3.92
TIPARP	2	3.92
TIPARP-AS1	2	3.92
TJP3	2	3.92
TKT	2	3.92
TLE2	2	3.92
TLE5	2	3.92
TLE6	2	3.92
TLK2	2	3.92
TLR9	2	3.92
TLX3	2	3.92
TM2D1	2	3.92
TM4SF1	2	3.92
TM4SF1-AS1	2	3.92
TM4SF18	2	3.92
TM4SF4	2	3.92
TM6SF2	2	3.92
TM7SF3	2	3.92
TM9SF2	2	3.92
TMA7	2	3.92
TMC4	2	3.92
TMCC1	2	3.92
TMCC1-AS1	2	3.92
TMCC3	2	3.92
TMCO3	2	3.92
TMED9	2	3.92
TMEM108	2	3.92
TMEM108-AS1	2	3.92
TMEM115	2	3.92
TMEM116	2	3.92
TMEM119	2	3.92
TMEM120B	2	3.92
TMEM143	2	3.92
TMEM145	2	3.92
TMEM147	2	3.92
TMEM147-AS1	2	3.92
TMEM14EP	2	3.92
TMEM150B	2	3.92
TMEM158	2	3.92
TMEM160	2	3.92
TMEM161A	2	3.92
TMEM183B	2	3.92
TMEM190	2	3.92
TMEM221	2	3.92
TMEM233	2	3.92
TMEM238	2	3.92
TMEM255B	2	3.92
TMEM259	2	3.92
TMEM263	2	3.92
TMEM267	2	3.92
TMEM30A	2	3.92
TMEM30A-DT	2	3.92
TMEM30CP	2	3.92
TMEM40	2	3.92
TMEM42	2	3.92
TMEM43	2	3.92
TMEM45A	2	3.92
TMEM52B	2	3.92
TMEM59L	2	3.92
TMEM61	2	3.92
TMEM86B	2	3.92
TMEM89	2	3.92
TMEM91	2	3.92
TMIE	2	3.92
TMIGD2	2	3.92
TMPO	2	3.92
TMPO-AS1	2	3.92
TMPPE	2	3.92
TMPRSS7	2	3.92
TMPRSS9	2	3.92
TMTC1	2	3.92
TMTC2	2	3.92
TMTC3	2	3.92
TNFAIP8L1	2	3.92
TNFRSF1A	2	3.92
TNFSF13B	2	3.92
TNFSF14	2	3.92
TNFSF9	2	3.92
TNIP1	2	3.92
TNNC1	2	3.92
TNNI3	2	3.92
TNNT1	2	3.92
TOMM20	2	3.92
TOMM40	2	3.92
TOMM70	2	3.92
TOP2B	2	3.92
TOPAZ1	2	3.92
TOPBP1	2	3.92
TPBG	2	3.92
TPGS1	2	3.92
TPI1	2	3.92
TPM3P9	2	3.92
TPPP	2	3.92
TPRA1	2	3.92
TPRX1	2	3.92
TPRXL	2	3.92
TRAFD1	2	3.92
TRAIP	2	3.92
TRAK1	2	3.92
TRANK1	2	3.92
TRAPPC2B	2	3.92
TRAPPC5	2	3.92
TRAPPC6A	2	3.92
TRAT1	2	3.92
TREX1	2	3.92
TRH	2	3.92
TRHR	2	3.92
TRIAP1	2	3.92
TRIM28	2	3.92
TRIM41	2	3.92
TRIM42	2	3.92
TRIM52	2	3.92
TRIM52-AS1	2	3.92
TRIM59	2	3.92
TRIM59-IFT80	2	3.92
TRIM7	2	3.92
TRIM71	2	3.92
TRIP10	2	3.92
TRIP13	2	3.92
TRMT10C	2	3.92
TRNT1	2	3.92
TRPC1	2	3.92
TRPM4	2	3.92
TRPV4	2	3.92
TSC22D2	2	3.92
TSEN2	2	3.92
TSEN34	2	3.92
TSG1	2	3.92
TSHZ3	2	3.92
TSKS	2	3.92
TSNAX-DISC1	2	3.92
TSPAN11	2	3.92
TSPAN17	2	3.92
TSPAN19	2	3.92
TSSK6	2	3.92
TSTD3	2	3.92
TTC1	2	3.92
TTC21A	2	3.92
TTC22	2	3.92
TTC33	2	3.92
TTC4	2	3.92
TTC41P	2	3.92
TTC9B	2	3.92
TTK	2	3.92
TTLL3	2	3.92
TTYH1	2	3.92
TUBB4A	2	3.92
TUBGCP3	2	3.92
TULP2	2	3.92
TUSC2	2	3.92
TWF2	2	3.92
TXNRD1	2	3.92
TXNRD3	2	3.92
TYROBP	2	3.92
U2AF1L4	2	3.92
U2AF2	2	3.92
U2SURP	2	3.92
UBA2	2	3.92
UBA5	2	3.92
UBA52	2	3.92
UBA7	2	3.92
UBAC2	2	3.92
UBAC2-AS1	2	3.92
UBALD2	2	3.92
UBE2CP5	2	3.92
UBE2E1	2	3.92
UBE2E1-AS1	2	3.92
UBE2E2	2	3.92
UBE2E2-AS1	2	3.92
UBE2FP1	2	3.92
UBE2J1	2	3.92
UBE2M	2	3.92
UBE2N	2	3.92
UBE2O	2	3.92
UBE2S	2	3.92
UBE3B	2	3.92
UBE3D	2	3.92
UBLCP1	2	3.92
UBP1	2	3.92
UBTD2	2	3.92
UBXN6	2	3.92
UC.134	2	3.92
UCN2	2	3.92
UFL1	2	3.92
UGGT2	2	3.92
UHRF1	2	3.92
UHRF1BP1L	2	3.92
UIMC1	2	3.92
ULK1	2	3.92
ULK4	2	3.92
UNC119B	2	3.92
UNC13A	2	3.92
UNC5A	2	3.92
UNG	2	3.92
UPF1	2	3.92
UPF3A	2	3.92
UPK1A	2	3.92
UPK1A-AS1	2	3.92
UQCR11	2	3.92
UQCRC1	2	3.92
UQCRFS1	2	3.92
URI1	2	3.92
UROC1	2	3.92
USF2	2	3.92
USF3	2	3.92
USP1	2	3.92
USP19	2	3.92
USP24	2	3.92
USP29	2	3.92
USP30	2	3.92
USP30-AS1	2	3.92
USP4	2	3.92
USP44	2	3.92	TSG
USP45	2	3.92
USP5	2	3.92
UTP20	2	3.92
VAMP1	2	3.92
VASP	2	3.92
VAV1	2	3.92	fusion
VENTXP7	2	3.92
VEPH1	2	3.92
VEZT	2	3.92
VGLL4	2	3.92
VHL	2	3.92
VILL	2	3.92
VIPR1	2	3.92
VIPR1-AS1	2	3.92
VMAC	2	3.92
VN1R1	2	3.92
VN1R2	2	3.92
VN1R4	2	3.92
VPS29	2	3.92
VPS33A	2	3.92
VPS37B	2	3.92
VRK3	2	3.92
VSIG10	2	3.92
VSIG10L	2	3.92
VSTM1	2	3.92
VSTM2B	2	3.92
VWF	2	3.92
WASH5P	2	3.92
WASHC3	2	3.92
WASHC4	2	3.92
WBP11	2	3.92
WDR18	2	3.92
WDR48	2	3.92
WDR49	2	3.92
WDR6	2	3.92
WDR62	2	3.92
WDR64	2	3.92
WDR82	2	3.92
WDR87	2	3.92
WDR87BP	2	3.92
WDR88	2	3.92
WNT5A	2	3.92
WNT7A	2	3.92
WSB2	2	3.92
WSCD2	2	3.92
WTIP	2	3.92
WWC1	2	3.92
WWOX	2	3.92
WWTR1	2	3.92	oncogene, fusion
WWTR1-AS1	2	3.92
XAB2	2	3.92
XCR1	2	3.92
XIRP1	2	3.92
XLOC_009911	2	3.92
XPC	2	3.92	TSG
XRCC1	2	3.92
XRN1	2	3.92
XYLB	2	3.92
YARS2	2	3.92
YBX3	2	3.92
YIF1B	2	3.92
YJEFN3	2	3.92
YJU2	2	3.92
ZACN	2	3.92
ZBBX	2	3.92
ZBED2	2	3.92
ZBED8	2	3.92
ZBTB11	2	3.92
ZBTB11-AS1	2	3.92
ZBTB18	2	3.92
ZBTB20	2	3.92
ZBTB20-AS1	2	3.92
ZBTB20-AS3	2	3.92
ZBTB20-AS4	2	3.92
ZBTB20-AS5	2	3.92
ZBTB32	2	3.92
ZBTB38	2	3.92
ZBTB45	2	3.92
ZBTB47	2	3.92
ZBTB7A	2	3.92
ZC3H4	2	3.92
ZCCHC8	2	3.92
ZCWPW2	2	3.92
ZDHHC11	2	3.92
ZDHHC11B	2	3.92
ZDHHC23	2	3.92
ZDHHC3	2	3.92
ZFP14	2	3.92
ZFP2	2	3.92
ZFP28	2	3.92
ZFP30	2	3.92
ZFP36	2	3.92
ZFP62	2	3.92
ZFP82	2	3.92
ZFR2	2	3.92
ZIC1	2	3.92
ZIC2	2	3.92
ZIC4	2	3.92
ZIC5	2	3.92
ZIK1	2	3.92
ZIM2	2	3.92
ZIM2-AS1	2	3.92
ZIM3	2	3.92
ZKSCAN7	2	3.92
ZKSCAN7-AS1	2	3.92
ZMYND10	2	3.92
ZNF10	2	3.92
ZNF100	2	3.92
ZNF101	2	3.92
ZNF112	2	3.92
ZNF114	2	3.92
ZNF131	2	3.92
ZNF132	2	3.92
ZNF134	2	3.92
ZNF135	2	3.92
ZNF137P	2	3.92
ZNF14	2	3.92
ZNF140	2	3.92
ZNF146	2	3.92
ZNF154	2	3.92
ZNF155	2	3.92
ZNF160	2	3.92
ZNF17	2	3.92
ZNF175	2	3.92
ZNF177	2	3.92
ZNF180	2	3.92
ZNF181	2	3.92
ZNF197	2	3.92
ZNF197-AS1	2	3.92
ZNF208	2	3.92
ZNF211	2	3.92
ZNF221	2	3.92
ZNF222	2	3.92
ZNF223	2	3.92
ZNF224	2	3.92
ZNF225	2	3.92
ZNF226	2	3.92
ZNF227	2	3.92
ZNF229	2	3.92
ZNF230	2	3.92
ZNF233	2	3.92
ZNF234	2	3.92
ZNF235	2	3.92
ZNF248	2	3.92
ZNF25	2	3.92
ZNF253	2	3.92
ZNF254	2	3.92
ZNF256	2	3.92
ZNF257	2	3.92
ZNF26	2	3.92
ZNF260	2	3.92
ZNF264	2	3.92
ZNF266	2	3.92
ZNF268	2	3.92
ZNF274	2	3.92
ZNF28	2	3.92
ZNF283	2	3.92
ZNF284	2	3.92
ZNF285	2	3.92
ZNF292	2	3.92
ZNF296	2	3.92
ZNF30	2	3.92
ZNF30-AS1	2	3.92
ZNF300	2	3.92
ZNF300P1	2	3.92
ZNF302	2	3.92
ZNF304	2	3.92
ZNF317	2	3.92
ZNF320	2	3.92
ZNF321P	2	3.92
ZNF324	2	3.92
ZNF324B	2	3.92
ZNF329	2	3.92
ZNF331	2	3.92	TSG, fusion
ZNF33A	2	3.92
ZNF33BP1	2	3.92
ZNF345	2	3.92
ZNF346	2	3.92
ZNF347	2	3.92
ZNF35	2	3.92
ZNF350	2	3.92
ZNF350-AS1	2	3.92
ZNF354A	2	3.92
ZNF354B	2	3.92
ZNF354C	2	3.92
ZNF358	2	3.92
ZNF37A	2	3.92
ZNF382	2	3.92
ZNF383	2	3.92
ZNF384	2	3.92	fusion
ZNF385D	2	3.92
ZNF385D-AS1	2	3.92
ZNF385D-AS2	2	3.92
ZNF404	2	3.92
ZNF414	2	3.92
ZNF415	2	3.92
ZNF416	2	3.92
ZNF417	2	3.92
ZNF418	2	3.92
ZNF419	2	3.92
ZNF420	2	3.92
ZNF426	2	3.92
ZNF426-DT	2	3.92
ZNF428	2	3.92
ZNF429	2	3.92
ZNF43	2	3.92
ZNF430	2	3.92
ZNF431	2	3.92
ZNF432	2	3.92
ZNF444	2	3.92
ZNF445	2	3.92
ZNF446	2	3.92
ZNF45	2	3.92
ZNF454	2	3.92
ZNF460	2	3.92
ZNF460-AS1	2	3.92
ZNF461	2	3.92
ZNF468	2	3.92
ZNF470	2	3.92
ZNF471	2	3.92
ZNF473	2	3.92
ZNF480	2	3.92
ZNF486	2	3.92
ZNF492	2	3.92
ZNF493	2	3.92
ZNF497	2	3.92
ZNF501	2	3.92
ZNF502	2	3.92
ZNF506	2	3.92
ZNF524	2	3.92
ZNF525	2	3.92
ZNF526	2	3.92
ZNF527	2	3.92
ZNF528	2	3.92
ZNF528-AS1	2	3.92
ZNF529	2	3.92
ZNF529-AS1	2	3.92
ZNF530	2	3.92
ZNF534	2	3.92
ZNF536	2	3.92
ZNF540	2	3.92
ZNF541	2	3.92
ZNF542P	2	3.92
ZNF543	2	3.92
ZNF544	2	3.92
ZNF546	2	3.92
ZNF547	2	3.92
ZNF548	2	3.92
ZNF549	2	3.92
ZNF550	2	3.92
ZNF551	2	3.92
ZNF552	2	3.92
ZNF554	2	3.92
ZNF555	2	3.92
ZNF556	2	3.92
ZNF557	2	3.92
ZNF558	2	3.92
ZNF559	2	3.92
ZNF559-ZNF177	2	3.92
ZNF56	2	3.92
ZNF560	2	3.92
ZNF565	2	3.92
ZNF566	2	3.92
ZNF567	2	3.92
ZNF568	2	3.92
ZNF569	2	3.92
ZNF57	2	3.92
ZNF570	2	3.92
ZNF571	2	3.92
ZNF571-AS1	2	3.92
ZNF573	2	3.92
ZNF574	2	3.92
ZNF575	2	3.92
ZNF576	2	3.92
ZNF577	2	3.92
ZNF578	2	3.92
ZNF579	2	3.92
ZNF580	2	3.92
ZNF581	2	3.92
ZNF582	2	3.92
ZNF582-AS1	2	3.92
ZNF583	2	3.92
ZNF584	2	3.92
ZNF585A	2	3.92
ZNF585B	2	3.92
ZNF586	2	3.92
ZNF587	2	3.92
ZNF587B	2	3.92
ZNF589	2	3.92
ZNF599	2	3.92
ZNF600	2	3.92
ZNF605	2	3.92
ZNF606	2	3.92
ZNF607	2	3.92
ZNF610	2	3.92
ZNF611	2	3.92
ZNF613	2	3.92
ZNF614	2	3.92
ZNF615	2	3.92
ZNF616	2	3.92
ZNF619	2	3.92
ZNF620	2	3.92
ZNF621	2	3.92
ZNF626	2	3.92
ZNF628	2	3.92
ZNF649	2	3.92
ZNF649-AS1	2	3.92
ZNF66	2	3.92
ZNF660	2	3.92
ZNF660-ZNF197	2	3.92
ZNF662	2	3.92
ZNF665	2	3.92
ZNF667	2	3.92
ZNF667-AS1	2	3.92
ZNF671	2	3.92
ZNF675	2	3.92
ZNF676	2	3.92
ZNF677	2	3.92
ZNF681	2	3.92
ZNF682	2	3.92
ZNF699	2	3.92
ZNF701	2	3.92
ZNF702P	2	3.92
ZNF705A	2	3.92
ZNF708	2	3.92
ZNF71	2	3.92
ZNF71-SMIM17	2	3.92
ZNF714	2	3.92
ZNF723	2	3.92
ZNF724	2	3.92
ZNF726	2	3.92
ZNF728	2	3.92
ZNF729	2	3.92
ZNF730	2	3.92
ZNF737	2	3.92
ZNF738	2	3.92
ZNF749	2	3.92
ZNF750	2	3.92
ZNF761	2	3.92
ZNF765	2	3.92
ZNF765-ZNF761	2	3.92
ZNF766	2	3.92
ZNF77	2	3.92
ZNF772	2	3.92
ZNF773	2	3.92
ZNF776	2	3.92
ZNF780A	2	3.92
ZNF780B	2	3.92
ZNF781	2	3.92
ZNF784	2	3.92
ZNF787	2	3.92
ZNF790	2	3.92
ZNF790-AS1	2	3.92
ZNF792	2	3.92
ZNF793	2	3.92
ZNF793-AS1	2	3.92
ZNF8	2	3.92
ZNF8-ERVK3-1	2	3.92
ZNF80	2	3.92
ZNF805	2	3.92
ZNF807P	2	3.92
ZNF808	2	3.92
ZNF813	2	3.92
ZNF814	2	3.92
ZNF816	2	3.92
ZNF816-ZNF321P	2	3.92
ZNF818P	2	3.92
ZNF826P	2	3.92
ZNF829	2	3.92
ZNF83	2	3.92
ZNF835	2	3.92
ZNF836	2	3.92
ZNF837	2	3.92
ZNF84	2	3.92
ZNF84-DT	2	3.92
ZNF841	2	3.92
ZNF845	2	3.92
ZNF85	2	3.92
ZNF850	2	3.92
ZNF852	2	3.92
ZNF860	2	3.92
ZNF865	2	3.92
ZNF875	2	3.92
ZNF879	2	3.92
ZNF880	2	3.92
ZNF888	2	3.92
ZNF891	2	3.92
ZNF90	2	3.92
ZNF91	2	3.92
ZNF93	2	3.92
ZNF98	2	3.92
ZNF99	2	3.92
ZNRF4	2	3.92
ZP4	2	3.92
ZPLD1	2	3.92
ZSCAN1	2	3.92
ZSCAN18	2	3.92
ZSCAN22	2	3.92
ZSCAN4	2	3.92
ZSCAN5A	2	3.92
ZSCAN5B	2	3.92
ZSCAN5C	2	3.92
ZSWIM9	2	3.92
ZXDC	2	3.92
AAAS	1	1.96
AAMP	1	1.96
AARD	1	1.96
AARS1	1	1.96
AATK	1	1.96
ABCA12	1	1.96
ABCB10	1	1.96
ABCB11	1	1.96
ABCB6	1	1.96
ABCC5	1	1.96
ABCC5-AS1	1	1.96
ABCC9	1	1.96
ABCD2	1	1.96
ABCF3	1	1.96
ABI2	1	1.96
ABL2	1	1.96	oncogene, fusion
ABRA	1	1.96
ACADL	1	1.96
ACAP2	1	1.96
ACBD3	1	1.96
ACBD3-AS1	1	1.96
ACBD6	1	1.96
ACD	1	1.96
ACKR3	1	1.96	oncogene, fusion
ACMSD	1	1.96
ACOD1	1	1.96
ACOXL	1	1.96
ACOXL-AS1	1	1.96
ACP1	1	1.96
ACP2	1	1.96
ACSF3	1	1.96
ACSL3	1	1.96	fusion
ACTA1	1	1.96
ACTG1	1	1.96
ACTG1P25	1	1.96
ACTL6A	1	1.96
ACTR3	1	1.96
ACTR3-AS1	1	1.96
ACTRT3	1	1.96
ACVR1	1	1.96
ACVR1B	1	1.96	TSG
ACVR1C	1	1.96
ACVRL1	1	1.96
ADAD2	1	1.96
ADAM17	1	1.96
ADAM23	1	1.96
ADAMTS18	1	1.96
ADAMTS20	1	1.96
ADAT1	1	1.96
ADCY3	1	1.96
ADCY5	1	1.96
ADCY6	1	1.96
ADCY6-DT	1	1.96
ADGRG1	1	1.96
ADGRG3	1	1.96
ADGRG5	1	1.96
ADHFE1	1	1.96
ADI1	1	1.96
ADIPOQ	1	1.96
ADIPOQ-AS1	1	1.96
ADIPOR1	1	1.96
ADIPOR2	1	1.96
ADORA1	1	1.96
ADPRH	1	1.96
AFG1L	1	1.96
AFG3L1P	1	1.96
AFMID	1	1.96
AGAP1	1	1.96
AGAP1-IT1	1	1.96
AGAP2	1	1.96
AGAP2-AS1	1	1.96
AGBL2	1	1.96
AGFG1	1	1.96
AGPS	1	1.96
AGRP	1	1.96
AGT	1	1.96
AGXT	1	1.96
AHCTF1	1	1.96
AHCTF1P1	1	1.96
AHCY	1	1.96
AHSG	1	1.96
AIDA	1	1.96
AK9	1	1.96
AKAP11	1	1.96
AKAP3	1	1.96
AKIP1	1	1.96
ALDH1L1	1	1.96
ALDH1L1-AS1	1	1.96
ALDH1L1-AS2	1	1.96
ALDH9A1	1	1.96
ALG10	1	1.96
ALG10B	1	1.96
ALG11	1	1.96
ALG1L	1	1.96
ALG3	1	1.96
ALG5	1	1.96
ALKAL1	1	1.96
ALKAL2	1	1.96
ALLC	1	1.96
ALPG	1	1.96
ALPI	1	1.96
ALPP	1	1.96
ALS2	1	1.96
ALYREF	1	1.96
AMD1	1	1.96
AMER3	1	1.96
AMFR	1	1.96
AMHR2	1	1.96
AMIGO2	1	1.96
AMMECR1L	1	1.96
ANAPC1	1	1.96
ANAPC11	1	1.96
ANAPC1P6	1	1.96
ANGEL2	1	1.96
ANGPT1	1	1.96
ANGPTL1	1	1.96
ANKAR	1	1.96
ANKMY1	1	1.96
ANKRD11	1	1.96
ANKRD18DP	1	1.96
ANKRD27	1	1.96
ANKRD30BL	1	1.96
ANKRD33	1	1.96
ANKRD34A	1	1.96
ANKRD35	1	1.96
ANKRD44	1	1.96
ANKRD44-AS1	1	1.96
ANKRD44-IT1	1	1.96
ANKRD52	1	1.96
ANKZF1	1	1.96
ANO6	1	1.96
ANO7	1	1.96
ANO9	1	1.96
ANP32D	1	1.96
ANTKMT	1	1.96
AOX1	1	1.96
AOX3P-AOX2P	1	1.96
AP1G1	1	1.96
AP1S3	1	1.96
AP2A2	1	1.96
AP2M1	1	1.96
APBB1	1	1.96
APOB	1	1.96
APOBEC4	1	1.96
APOD	1	1.96
APOF	1	1.96
APOOP5	1	1.96
APRT	1	1.96
AQP12A	1	1.96
AQP12B	1	1.96
AQP2	1	1.96
AQP5	1	1.96
AQP6	1	1.96
ARF1	1	1.96
ARF3	1	1.96
ARFGAP2	1	1.96
ARFGEF1	1	1.96
ARFIP2	1	1.96
ARGFX	1	1.96
ARHGAP15	1	1.96
ARHGAP31	1	1.96
ARHGAP31-AS1	1	1.96
ARHGAP9	1	1.96
ARHGDIA	1	1.96
ARHGDIG	1	1.96
ARHGEF25	1	1.96
ARHGEF4	1	1.96
ARID2	1	1.96	TSG
ARL11	1	1.96
ARL16	1	1.96
ARL2BP	1	1.96
ARL4C	1	1.96
ARL5A	1	1.96
ARL6IP6	1	1.96
ARL8A	1	1.96
ARLNC1	1	1.96
ARMC1	1	1.96
ARMC2	1	1.96
ARMC2-AS1	1	1.96
ARMC9	1	1.96
ARPC2	1	1.96
ARPC5	1	1.96
ART1	1	1.96
ART5	1	1.96
ARV1	1	1.96
ASAP2	1	1.96
ASB1	1	1.96
ASB18	1	1.96
ASB8	1	1.96
ASCL2	1	1.96
ASCL3	1	1.96
ASCL5	1	1.96
ASDURF	1	1.96
ASF1A	1	1.96
ASIC1	1	1.96
ASIC4	1	1.96
ASIP	1	1.96
ASNSD1	1	1.96
ASPH	1	1.96
ASPM	1	1.96
ASPSCR1	1	1.96	fusion
ASTN1	1	1.96
ASXL2	1	1.96
ATAD2B	1	1.96
ATF1	1	1.96
ATF2	1	1.96
ATF3	1	1.96
ATF7	1	1.96
ATF7-NPFF	1	1.96
ATG101	1	1.96
ATG16L1	1	1.96
ATG4B	1	1.96
ATG5	1	1.96
ATG9A	1	1.96
ATIC	1	1.96
ATMIN	1	1.96
ATP11B	1	1.96
ATP13A3	1	1.96
ATP13A4	1	1.96
ATP13A4-AS1	1	1.96
ATP13A5	1	1.96
ATP13A5-AS1	1	1.96
ATP23	1	1.96
ATP2B4	1	1.96
ATP2C2	1	1.96
ATP2C2-AS1	1	1.96
ATP5F1B	1	1.96
ATP5MC2	1	1.96
ATP5MC3	1	1.96
ATP5PO	1	1.96
ATP6V0D1	1	1.96
ATP6V1C2	1	1.96
ATP6V1G3	1	1.96
ATP6V1H	1	1.96
ATP7B	1	1.96
ATXN1L	1	1.96
ATXN7L3B	1	1.96
ATXN8OS	1	1.96
AURKAP1	1	1.96
AVIL	1	1.96
AVPR1A	1	1.96
AVPR1B	1	1.96
AXDND1	1	1.96
AXIN1	1	1.96	TSG
B3GALT1	1	1.96
B3GALT1-AS1	1	1.96
B3GALT2	1	1.96
B3GNT5	1	1.96
B3GNT7	1	1.96
B3GNT9	1	1.96
B4GALNT1	1	1.96
B4GALNT3	1	1.96
B4GALNT4	1	1.96
B4GALT4	1	1.96
B4GALT4-AS1	1	1.96
BAHCC1	1	1.96
BAIAP2	1	1.96
BAIAP2-DT	1	1.96
BAIAP3	1	1.96
BANP	1	1.96
BARD1	1	1.96	TSG
BATF3	1	1.96
BAZ2A	1	1.96
BAZ2B	1	1.96
BBS10	1	1.96
BBS2	1	1.96
BBS5	1	1.96
BCAR1	1	1.96
BCDIN3D	1	1.96
BCDIN3D-AS1	1	1.96
BCL2L11	1	1.96
BCL6	1	1.96
BCO1	1	1.96
BCS1L	1	1.96
BDH1	1	1.96
BEAN1	1	1.96
BEAN1-AS1	1	1.96
BEND3	1	1.96
BEST3	1	1.96
BET1L	1	1.96
BGLT3	1	1.96
BHLHE22	1	1.96
BIN1	1	1.96
BIN2	1	1.96
BIRC5	1	1.96
BIVM	1	1.96
BIVM-ERCC5	1	1.96
BLACAT1	1	1.96
BLCAP	1	1.96
BLOC1S1	1	1.96
BLOC1S1-RDH5	1	1.96
BMPR2	1	1.96
BOK	1	1.96
BOK-AS1	1	1.96
BOLL	1	1.96
BORA	1	1.96
BPNT1	1	1.96
BPNT2	1	1.96
BRD7P3	1	1.96
BRICD5	1	1.96
BRINP2	1	1.96
BRINP3	1	1.96
BROX	1	1.96
BRSK2	1	1.96
BTF3P11	1	1.96
BTG2	1	1.96
BTNL10	1	1.96
BUB1	1	1.96
BZW1	1	1.96
BZW1-AS1	1	1.96
C11orf16	1	1.96
C11orf21	1	1.96
C11orf42	1	1.96
C11orf49	1	1.96
C12orf4	1	1.96
C12orf40	1	1.96
C12orf54	1	1.96
C12orf56	1	1.96
C12orf66	1	1.96
C13orf42	1	1.96
C16orf46	1	1.96
C16orf70	1	1.96
C16orf72	1	1.96
C16orf74	1	1.96
C16orf86	1	1.96
C16orf91	1	1.96
C16orf95	1	1.96
C17orf99	1	1.96
C1QL2	1	1.96
C1QL4	1	1.96
C1QTNF1	1	1.96
C1QTNF1-AS1	1	1.96
C1QTNF4	1	1.96
C1QTNF8	1	1.96
C1orf115	1	1.96
C1orf116	1	1.96
C1orf131	1	1.96
C1orf198	1	1.96
C1orf21	1	1.96
C1orf220	1	1.96
C1orf229	1	1.96
C1orf35	1	1.96
C1orf53	1	1.96
C1orf74	1	1.96
C2CD5	1	1.96
C2CD6	1	1.96
C2orf27A	1	1.96
C2orf49	1	1.96
C2orf50	1	1.96
C2orf66	1	1.96
C2orf69	1	1.96
C2orf72	1	1.96
C2orf76	1	1.96
C2orf80	1	1.96
C2orf83	1	1.96
C2orf88	1	1.96
C3orf38	1	1.96
C3orf70	1	1.96
C4BPA	1	1.96
C4BPB	1	1.96
C7orf33	1	1.96
C8orf34	1	1.96
C8orf34-AS1	1	1.96
C8orf44	1	1.96
C8orf44-SGK3	1	1.96
CA5A	1	1.96
CA7	1	1.96
CA8	1	1.96
CAB39	1	1.96
CAB39L	1	1.96
CACNA1C	1	1.96
CACNA1C-AS1	1	1.96
CACNA1C-AS2	1	1.96
CACNA1C-AS4	1	1.96
CACNA1C-IT2	1	1.96
CACNA1C-IT3	1	1.96
CACNA1E	1	1.96
CACNA1H	1	1.96
CACNA1S	1	1.96
CACNA2D4	1	1.96
CACNB3	1	1.96
CACNB4	1	1.96
CACYBP	1	1.96
CALB2	1	1.96
CALCOCO1	1	1.96
CALCRL	1	1.96
CALHM4	1	1.96
CALHM5	1	1.96
CALHM6	1	1.96
CAMK1G	1	1.96
CAMK2N2	1	1.96
CAMSAP2	1	1.96
CAND1	1	1.96
CANT1	1	1.96	fusion
CAPN10	1	1.96
CAPN10-DT	1	1.96
CAPN15	1	1.96
CAPN2	1	1.96
CAPN8	1	1.96
CAPN9	1	1.96
CAPS2	1	1.96
CARD14	1	1.96
CARF	1	1.96
CARHSP1	1	1.96
CARMIL2	1	1.96
CARS1	1	1.96
CARS1-AS1	1	1.96
CASC23	1	1.96
CASKIN1	1	1.96
CASP10	1	1.96
CASP8	1	1.96	TSG
CASR	1	1.96
CATIP	1	1.96
CATIP-AS1	1	1.96
CATIP-AS2	1	1.96
CAVIN2	1	1.96
CAVIN3	1	1.96
CBFA2T3	1	1.96	TSG, fusion
CBFB	1	1.96
CBWD2	1	1.96
CBX2	1	1.96
CBX4	1	1.96
CBX5	1	1.96
CBX8	1	1.96
CBY2	1	1.96
CCDC102A	1	1.96
CCDC113	1	1.96
CCDC115	1	1.96
CCDC122	1	1.96
CCDC137	1	1.96
CCDC138	1	1.96
CCDC14	1	1.96
CCDC140	1	1.96
CCDC141	1	1.96
CCDC148	1	1.96
CCDC148-AS1	1	1.96
CCDC150	1	1.96
CCDC154	1	1.96
CCDC162P	1	1.96
CCDC168	1	1.96
CCDC169	1	1.96
CCDC169-SOHLH2	1	1.96
CCDC173	1	1.96
CCDC184	1	1.96
CCDC185	1	1.96
CCDC39	1	1.96
CCDC40	1	1.96
CCDC50	1	1.96
CCDC57	1	1.96
CCDC58	1	1.96
CCDC65	1	1.96
CCDC70	1	1.96
CCDC74A	1	1.96
CCDC74B	1	1.96
CCDC77	1	1.96
CCDC78	1	1.96
CCDC93	1	1.96
CCKBR	1	1.96
CCL17	1	1.96
CCL20	1	1.96
CCL22	1	1.96
CCN6	1	1.96
CCNA1	1	1.96
CCND2	1	1.96	oncogene, fusion
CCND2-AS1	1	1.96
CCNT1	1	1.96
CCNT2	1	1.96
CCNT2-AS1	1	1.96
CCNYL1	1	1.96
CCNYL3	1	1.96
CCSAP	1	1.96
CCT2	1	1.96
CD151	1	1.96
CD160	1	1.96
CD164	1	1.96
CD24	1	1.96
CD28	1	1.96
CD302	1	1.96
CD34	1	1.96
CD46	1	1.96
CD55	1	1.96
CD63	1	1.96
CD7	1	1.96
CD80	1	1.96
CD81	1	1.96
CD81-AS1	1	1.96
CD86	1	1.96
CD8B2	1	1.96
CDADC1	1	1.96
CDC40	1	1.96
CDC42BPA	1	1.96
CDC73	1	1.96	TSG
CDCA7	1	1.96
CDH1	1	1.96	TSG
CDH11	1	1.96	TSG, fusion
CDH13	1	1.96
CDH15	1	1.96
CDH16	1	1.96
CDH3	1	1.96
CDH5	1	1.96
CDH8	1	1.96
CDHR5	1	1.96
CDK10	1	1.96
CDK15	1	1.96
CDK18	1	1.96
CDK19	1	1.96
CDK2	1	1.96
CDK4	1	1.96	oncogene
CDK5R2	1	1.96
CDKN1C	1	1.96
CDRT15P3	1	1.96
CDT1	1	1.96
CDYL2	1	1.96
CEBPD	1	1.96
CELA1	1	1.96
CELF1	1	1.96
CEND1	1	1.96
CENPBD1	1	1.96
CENPF	1	1.96
CENPN	1	1.96
CENPO	1	1.96
CENPT	1	1.96
CENPX	1	1.96
CEP131	1	1.96
CEP19	1	1.96
CEP295NL	1	1.96
CEP350	1	1.96
CEP57L1	1	1.96
CEP85L	1	1.96
CERKL	1	1.96
CERNA3	1	1.96
CEROX1	1	1.96
CERS5	1	1.96
CERS6	1	1.96
CERS6-AS1	1	1.96
CES1	1	1.96
CES2	1	1.96
CES3	1	1.96
CES4A	1	1.96
CES5A	1	1.96
CETP	1	1.96
CFAP20	1	1.96
CFAP221	1	1.96
CFAP65	1	1.96
CFAP91	1	1.96
CFC1	1	1.96
CFC1B	1	1.96
CFDP1	1	1.96
CFH	1	1.96
CFHR1	1	1.96
CFHR2	1	1.96
CFHR3	1	1.96
CFHR4	1	1.96
CFHR5	1	1.96
CFLAR	1	1.96
CFLAR-AS1	1	1.96
CGGBP1	1	1.96
CHCHD5	1	1.96
CHCHD7	1	1.96
CHD7	1	1.96
CHI3L1	1	1.96
CHID1	1	1.96
CHIT1	1	1.96
CHMP1A	1	1.96
CHMP2B	1	1.96
CHMP6	1	1.96
CHN1	1	1.96
CHPF	1	1.96
CHRD	1	1.96
CHRNA1	1	1.96
CHRNA10	1	1.96
CHRND	1	1.96
CHRNG	1	1.96
CHROMR	1	1.96
CHST4	1	1.96
CHST5	1	1.96
CHST6	1	1.96
CHTF18	1	1.96
CHTF8	1	1.96
CIAO2B	1	1.96
CIAO3	1	1.96
CIAPIN1	1	1.96
CIBAR2	1	1.96
CIR1	1	1.96
CISTR	1	1.96
CKAP2	1	1.96
CKAP2L	1	1.96
CKAP5	1	1.96
CKLF	1	1.96
CKLF-CMTM1	1	1.96
CLASP1	1	1.96
CLCN2	1	1.96
CLCN7	1	1.96
CLDN1	1	1.96
CLDN11	1	1.96
CLDN16	1	1.96
CLEC18A	1	1.96
CLEC18B	1	1.96
CLEC18C	1	1.96
CLEC3A	1	1.96
CLK1	1	1.96
CLN5	1	1.96
CLVS1	1	1.96
CLVS2	1	1.96
CMAS	1	1.96
CMC2	1	1.96
CMIP	1	1.96
CMPK2	1	1.96
CMTM1	1	1.96
CMTM2	1	1.96
CMTM3	1	1.96
CMTM4	1	1.96
CMTR2	1	1.96
CNGA4	1	1.96
CNGB1	1	1.96
CNIH3	1	1.96
CNIH4	1	1.96
CNMD	1	1.96
CNOT1	1	1.96
CNOT2	1	1.96
CNOT9	1	1.96
CNPPD1	1	1.96
CNPY2	1	1.96
CNST	1	1.96
CNTN1	1	1.96
CNTN2	1	1.96
CNTNAP2	1	1.96	TSG
CNTNAP4	1	1.96
CNTNAP5	1	1.96
COBLL1	1	1.96
COG2	1	1.96
COG3	1	1.96
COG4	1	1.96
COG8	1	1.96
COL10A1	1	1.96
COL2A1	1	1.96	fusion
COL3A1	1	1.96	fusion
COL4A3	1	1.96
COL4A4	1	1.96
COL5A2	1	1.96
COL6A3	1	1.96
COLEC11	1	1.96
COLGALT2	1	1.96
COMMD6	1	1.96
COPS5	1	1.96
COPS7B	1	1.96
COPS8	1	1.96
COPS9	1	1.96
COPZ1	1	1.96
COQ10A	1	1.96
COQ10B	1	1.96
COQ8A	1	1.96
COQ9	1	1.96
COTL1	1	1.96
COX14	1	1.96
COX17	1	1.96
COX4I1	1	1.96
CPA6	1	1.96
CPB2	1	1.96
CPB2-AS1	1	1.96
CPHXL	1	1.96
CPM	1	1.96
CPN2	1	1.96
CPNE2	1	1.96
CPNE7	1	1.96
CPNE8	1	1.96
CPO	1	1.96
CPS1	1	1.96
CPS1-IT1	1	1.96
CPSF3	1	1.96
CPSF6	1	1.96
CR1	1	1.96
CR1L	1	1.96
CR2	1	1.96
CRACR2A	1	1.96
CRACR2B	1	1.96
CRAMP1	1	1.96
CRB1	1	1.96
CREB1	1	1.96	oncogene, fusion
CRH	1	1.96
CRISPLD2	1	1.96
CROCC2	1	1.96
CRYBA2	1	1.96
CRYBG1	1	1.96
CRYGA	1	1.96
CRYGB	1	1.96
CRYGC	1	1.96
CRYGD	1	1.96
CRYGS	1	1.96
CRYZL1	1	1.96
CRYZL2P	1	1.96
CRYZL2P-SEC16B	1	1.96
CS	1	1.96
CSAD	1	1.96
CSMD3	1	1.96	TSG
CSNK1A1L	1	1.96
CSNK1D	1	1.96
CSNK2A2	1	1.96
CSNKA2IP	1	1.96
CSPP1	1	1.96
CSRNP2	1	1.96
CSRNP3	1	1.96
CSRP1	1	1.96
CSRP2	1	1.96
CSTA	1	1.96
CT75	1	1.96
CTAGE10P	1	1.96
CTAGE11P	1	1.96
CTCF	1	1.96
CTDSP1	1	1.96
CTDSP2	1	1.96
CTLA4	1	1.96
CTNNA2	1	1.96	oncogene
CTNNBL1	1	1.96
CTRB1	1	1.96
CTRB2	1	1.96
CTRL	1	1.96
CTSD	1	1.96
CTSE	1	1.96
CTU2	1	1.96
CUL1	1	1.96
CUL3	1	1.96	TSG
CWC22	1	1.96
CX3CL1	1	1.96
CXCR1	1	1.96
CXCR2	1	1.96
CXCR2P1	1	1.96
CXCR4	1	1.96
CYB5B	1	1.96
CYB5R1	1	1.96
CYB5R2	1	1.96
CYBA	1	1.96
CYBC1	1	1.96
CYBRD1	1	1.96
CYP20A1	1	1.96
CYP27A1	1	1.96
CYP27B1	1	1.96
CYP27C1	1	1.96
CYP4F30P	1	1.96
CYP4F62P	1	1.96
CYP7A1	1	1.96
CYP7B1	1	1.96
CYRIA	1	1.96
CYS1	1	1.96
CYSLTR2	1	1.96
CYTH1	1	1.96
CYTIP	1	1.96
D2HGDH	1	1.96
DACH1	1	1.96
DAPL1	1	1.96
DARS-AS1	1	1.96
DARS1	1	1.96
DAW1	1	1.96
DAZAP2	1	1.96
DBI	1	1.96
DBNDD1	1	1.96
DBX2	1	1.96
DCAF17	1	1.96
DCBLD1	1	1.96
DCD	1	1.96
DCDC2C	1	1.96
DCHS1	1	1.96
DCLK1	1	1.96
DCP1B	1	1.96
DCSTAMP	1	1.96
DCTN2	1	1.96
DCUN1D1	1	1.96
DCXR	1	1.96
DCXR-DT	1	1.96
DDB2	1	1.96	oncogene, TSG
DDIT3	1	1.96
DDN	1	1.96
DDN-AS1	1	1.96
DDO	1	1.96
DDX1	1	1.96
DDX11L10	1	1.96
DDX11L2	1	1.96
DDX18	1	1.96
DDX19A	1	1.96
DDX19B	1	1.96
DDX23	1	1.96
DDX28	1	1.96
DDX59	1	1.96
DDX59-AS1	1	1.96
DEAF1	1	1.96
DECR2	1	1.96
DEF8	1	1.96
DEGS1	1	1.96
DENND1B	1	1.96
DENND2B	1	1.96
DENND5A	1	1.96
DERPC	1	1.96
DES	1	1.96
DGKA	1	1.96
DGKD	1	1.96
DGKG	1	1.96
DGKH	1	1.96
DHH	1	1.96
DHODH	1	1.96
DHRS12	1	1.96
DHRS9	1	1.96
DHX38	1	1.96
DHX9	1	1.96
DIAPH3	1	1.96
DIAPH3-AS1	1	1.96
DIAPH3-AS2	1	1.96
DIP2B	1	1.96
DIRC1	1	1.96
DIRC3	1	1.96
DIRC3-AS1	1	1.96
DIS3	1	1.96
DIS3L2	1	1.96
DISP1	1	1.96
DKFZP434H168	1	1.96
DLEU1	1	1.96
DLEU1-AS1	1	1.96
DLEU2	1	1.96
DLEU7	1	1.96
DLEU7-AS1	1	1.96
DLG1	1	1.96
DLG1-AS1	1	1.96
DLX1	1	1.96
DLX2	1	1.96
DLX2-DT	1	1.96
DNAAF1	1	1.96
DNAH14	1	1.96
DNAH17	1	1.96
DNAH17-AS1	1	1.96
DNAH7	1	1.96
DNAJB11	1	1.96
DNAJB2	1	1.96
DNAJB3	1	1.96
DNAJC10	1	1.96
DNAJC14	1	1.96
DNAJC15	1	1.96
DNAJC19	1	1.96
DNAJC22	1	1.96
DNAJC27	1	1.96
DNAJC27-AS1	1	1.96
DNAJC5B	1	1.96
DNER	1	1.96
DNHD1	1	1.96
DNMT3A	1	1.96	TSG
DNPEP	1	1.96
DOCK10	1	1.96
DOK4	1	1.96
DONSON	1	1.96
DPEP1	1	1.96
DPEP2	1	1.96
DPEP2NB	1	1.96
DPEP3	1	1.96
DPP10	1	1.96
DPP10-AS1	1	1.96
DPP10-AS3	1	1.96
DPP4	1	1.96
DPP4-DT	1	1.96
DPPA2P3	1	1.96
DPY19L2	1	1.96
DPY19L3	1	1.96
DPYS	1	1.96
DRC7	1	1.96
DRD4	1	1.96
DSE	1	1.96
DSTYK	1	1.96
DTL	1	1.96
DTNB	1	1.96
DTX3	1	1.96
DTX3L	1	1.96
DTYMK	1	1.96
DUS1L	1	1.96
DUS2	1	1.96
DUSP10	1	1.96
DUSP19	1	1.96
DUSP28	1	1.96
DUSP5P1	1	1.96
DUSP8	1	1.96
DUXB	1	1.96
DVL3	1	1.96
DYNC1I2	1	1.96
DYNC1LI2	1	1.96
DYNLRB1	1	1.96
DYNLRB2	1	1.96
DYRK2	1	1.96
DYRK3	1	1.96
DYRK4	1	1.96
DYTN	1	1.96
E2F4	1	1.96
E2F6	1	1.96
E2F7	1	1.96
EAF2	1	1.96
EBPL	1	1.96
ECE2	1	1.96
ECEL1	1	1.96
ECEL1P2	1	1.96
ECRG4	1	1.96
ECT2	1	1.96
EDAR	1	1.96
EDC4	1	1.96
EDEM3	1	1.96
EDNRB	1	1.96
EDNRB-AS1	1	1.96
EEF1AKMT3	1	1.96
EEF1AKMT4	1	1.96
EEF1AKMT4-ECE2	1	1.96
EEF1B2	1	1.96
EFCAB1	1	1.96
EFHD1	1	1.96
EFR3B	1	1.96
EGFEM1P	1	1.96
EGLN1	1	1.96
EHHADH	1	1.96
EHHADH-AS1	1	1.96
EIF2B5	1	1.96
EIF2D	1	1.96
EIF2S2	1	1.96
EIF3E	1	1.96
EIF3F	1	1.96
EIF3H	1	1.96
EIF4A2	1	1.96
EIF4A3	1	1.96
EIF4B	1	1.96
EIF4E2	1	1.96
EIF4G1	1	1.96
EIF5A2	1	1.96
EIPR1	1	1.96
ELF1	1	1.96
ELF3	1	1.96
ELF3-AS1	1	1.96
ELK4	1	1.96
ELMO3	1	1.96
EMC2	1	1.96
EMC8	1	1.96
EME2	1	1.96
EN1	1	1.96
ENAH	1	1.96
ENDOU	1	1.96
ENDOV	1	1.96
ENGASE	1	1.96
ENKD1	1	1.96
ENOX1	1	1.96
ENOX1-AS2	1	1.96
ENPP7	1	1.96
ENPP7P13	1	1.96
EPB41L5	1	1.96
EPC2	1	1.96
EPHA3	1	1.96
EPHA4	1	1.96
EPHB3	1	1.96
EPHX1	1	1.96
EPRS1	1	1.96
EPS8L2	1	1.96
EPSTI1	1	1.96
ERBB3	1	1.96	oncogene
ERBB4	1	1.96	oncogene, TSG
ERC1	1	1.96
ERCC3	1	1.96	TSG
ERCC5	1	1.96	TSG
ERFE	1	1.96
ERICH2	1	1.96
ERICH6B	1	1.96
ERLNC1	1	1.96
ERMN	1	1.96
ESD	1	1.96
ESPL1	1	1.96
ESPNL	1	1.96
ESRP2	1	1.96
ESRRG	1	1.96
ESYT1	1	1.96
ETNK1	1	1.96
ETNK2	1	1.96
ETV5	1	1.96
EVX2	1	1.96
EXOC3L1	1	1.96
EXOC8	1	1.96
EXOSC6	1	1.96
EXOSC8	1	1.96
EXT1	1	1.96
EYA1	1	1.96
EZH2	1	1.96
F13B	1	1.96
FA2H	1	1.96
FAAP100	1	1.96
FABP7	1	1.96
FAHD1	1	1.96
FAIM2	1	1.96
FAM110B	1	1.96
FAM110C	1	1.96
FAM117B	1	1.96
FAM124A	1	1.96
FAM124B	1	1.96
FAM126B	1	1.96
FAM131A	1	1.96
FAM133DP	1	1.96
FAM138B	1	1.96
FAM138D	1	1.96
FAM157A	1	1.96
FAM157C	1	1.96
FAM160A2	1	1.96
FAM162A	1	1.96
FAM162B	1	1.96
FAM163A	1	1.96
FAM168B	1	1.96
FAM171B	1	1.96
FAM177B	1	1.96
FAM180B	1	1.96
FAM184A	1	1.96
FAM186A	1	1.96
FAM186B	1	1.96
FAM201B	1	1.96
FAM20B	1	1.96
FAM216B	1	1.96
FAM228A	1	1.96
FAM228B	1	1.96
FAM229B	1	1.96
FAM234A	1	1.96
FAM237A	1	1.96
FAM240C	1	1.96
FAM43A	1	1.96
FAM71A	1	1.96
FAM72A	1	1.96
FAM72D	1	1.96
FAM78B	1	1.96
FAM86JP	1	1.96
FAM89A	1	1.96
FAM99A	1	1.96
FAM99B	1	1.96
FANCA	1	1.96	TSG
FAP	1	1.96
FAR2P1	1	1.96
FAR2P2	1	1.96
FARP1	1	1.96
FARP2	1	1.96
FARSB	1	1.96
FASN	1	1.96
FASTKD1	1	1.96
FASTKD2	1	1.96
FBLN7	1	1.96
FBXL14	1	1.96
FBXL16	1	1.96
FBXL3	1	1.96
FBXL8	1	1.96
FBXO28	1	1.96
FBXO31	1	1.96
FBXO36	1	1.96
FBXO40	1	1.96
FBXO45	1	1.96
FCAMR	1	1.96
FCMR	1	1.96
FCSK	1	1.96
FENDRR	1	1.96
FETUB	1	1.96
FEV	1	1.96
FGF12	1	1.96
FGF12-AS1	1	1.96
FGF12-AS2	1	1.96
FGF14	1	1.96
FGF14-AS1	1	1.96
FGF14-AS2	1	1.96
FGF14-IT1	1	1.96
FGF23	1	1.96
FGF6	1	1.96
FHL2	1	1.96
FHOD1	1	1.96
FIG4	1	1.96
FIGN	1	1.96
FIGNL2	1	1.96
FIGNL2-DT	1	1.96
FKBP11	1	1.96
FKBP1B	1	1.96
FKBP4	1	1.96
FKBP7	1	1.96
FLACC1	1	1.96
FLJ12825	1	1.96
FLJ30679	1	1.96
FLJ33534	1	1.96
FLJ39095	1	1.96
FLJ42351	1	1.96
FLJ42393	1	1.96
FLJ46875	1	1.96
FLVCR1	1	1.96
FLVCR1-DT	1	1.96
FMNL2	1	1.96
FMNL3	1	1.96
FMOD	1	1.96
FN1	1	1.96
FNBP4	1	1.96
FNDC3A	1	1.96
FNDC3B	1	1.96
FOLH1	1	1.96
FOXC2	1	1.96
FOXC2-AS1	1	1.96
FOXD4L1	1	1.96
FOXF1	1	1.96
FOXK2	1	1.96
FOXL1	1	1.96
FOXM1	1	1.96
FOXO1	1	1.96
FOXO3	1	1.96	oncogene, TSG, fusion
FRG2DP	1	1.96
FRS2	1	1.96
FRZB	1	1.96
FSCN2	1	1.96
FSIP2	1	1.96
FSIP2-AS1	1	1.96
FSIP2-AS2	1	1.96
FSTL1	1	1.96
FTCDNL1	1	1.96
FXR1	1	1.96
FYN	1	1.96
FYTTD1	1	1.96
FZD5	1	1.96
FZD7	1	1.96
G0S2	1	1.96
G6PC2	1	1.96
GAA	1	1.96
GABARAPL2	1	1.96
GACAT1	1	1.96
GACAT3	1	1.96
GAD1	1	1.96
GAL3ST2	1	1.96
GALNS	1	1.96
GALNT13	1	1.96
GALNT2	1	1.96
GALNT3	1	1.96
GALNT5	1	1.96
GALNT6	1	1.96
GAN	1	1.96
GART	1	1.96
GAS8	1	1.96
GAS8-AS1	1	1.96
GATD1	1	1.96
GBX2	1	1.96
GCA	1	1.96
GCC2	1	1.96
GCC2-AS1	1	1.96
GCG	1	1.96
GCGR	1	1.96
GCSAML	1	1.96
GCSAML-AS1	1	1.96
GCSH	1	1.96
GCSHP3	1	1.96
GCSIR	1	1.96
GDF11	1	1.96
GDF7	1	1.96
GEN1	1	1.96
GFER	1	1.96
GFOD2	1	1.96
GGACT	1	1.96
GGH	1	1.96
GHET1	1	1.96
GHSR	1	1.96
GIGYF2	1	1.96
GIHCG	1	1.96
GINS2	1	1.96
GINS3	1	1.96
GJA1	1	1.96
GJC2	1	1.96
GLB1L	1	1.96
GLG1	1	1.96
GLI1	1	1.96	oncogene, fusion
GLI2	1	1.96
GLIPR1	1	1.96
GLIPR1L1	1	1.96
GLIPR1L2	1	1.96
GLRX2	1	1.96
GLS	1	1.96
GLS2	1	1.96
GLUL	1	1.96
GLYCAM1	1	1.96
GMNC	1	1.96
GMPPA	1	1.96
GNAO1	1	1.96
GNB4	1	1.96
GNG13	1	1.96
GNPAT	1	1.96
GNPTG	1	1.96
GNRHR2	1	1.96
GNS	1	1.96
GOLGB1	1	1.96
GOLIM4	1	1.96
GOLT1A	1	1.96
GOPC	1	1.96	fusion
GORASP2	1	1.96
GOT2	1	1.96
GP5	1	1.96
GPALPP1	1	1.96
GPATCH2	1	1.96
GPBAR1	1	1.96
GPC1	1	1.96
GPD1	1	1.96
GPD2	1	1.96
GPR1	1	1.96
GPR1-AS	1	1.96
GPR148	1	1.96
GPR155	1	1.96
GPR156	1	1.96
GPR160	1	1.96
GPR17	1	1.96
GPR182	1	1.96
GPR25	1	1.96
GPR35	1	1.96
GPR37L1	1	1.96
GPR39	1	1.96
GPR45	1	1.96
GPR55	1	1.96
GPR6	1	1.96
GPR84	1	1.96
GPR89A	1	1.96
GPRC6A	1	1.96
GPS1	1	1.96
GRASLND	1	1.96
GRB14	1	1.96
GREB1	1	1.96
GRHL1	1	1.96
GRIN2A	1	1.96	TSG
GRIP1	1	1.96
GS1-279B7.1	1	1.96
GSE1	1	1.96
GSK3B	1	1.96
GSTM2P1	1	1.96
GTDC1	1	1.96
GTF2E1	1	1.96
GTF2F2	1	1.96
GTF2IP20	1	1.96
GTF3C3	1	1.96
GTF3C6	1	1.96
GTSF1	1	1.96
GUCY1B2	1	1.96
GUK1	1	1.96
GULP1	1	1.96
GVINP1	1	1.96
GXYLT1	1	1.96
GYPC	1	1.96
H1-7	1	1.96
H19	1	1.96
H2AW	1	1.96
H2BU1	1	1.96
H3-3A	1	1.96
H3-4	1	1.96
HACD2	1	1.96
HAGH	1	1.96
HAGHL	1	1.96
HAGLR	1	1.96
HAGLROS	1	1.96
HAS3	1	1.96
HAT1	1	1.96
HBA1	1	1.96
HBA2	1	1.96
HBB	1	1.96
HBBP1	1	1.96
HBD	1	1.96
HBE1	1	1.96
HBG1	1	1.96
HBG2	1	1.96
HBM	1	1.96
HBQ1	1	1.96
HBZ	1	1.96
HCCAT5	1	1.96
HCLS1	1	1.96
HDAC2	1	1.96
HDAC2-AS2	1	1.96
HDAC4	1	1.96
HDAC4-AS1	1	1.96
HDAC7	1	1.96
HDLBP	1	1.96
HECW2	1	1.96
HECW2-AS1	1	1.96
HEG1	1	1.96
HELB	1	1.96
HERC2P4	1	1.96
HERPUD1	1	1.96
HES1	1	1.96
HES6	1	1.96
HEXD	1	1.96
HGD	1	1.96
HGS	1	1.96
HHAT	1	1.96
HHIPL2	1	1.96
HIBCH	1	1.96
HIGD1C	1	1.96
HJURP	1	1.96
HJV	1	1.96
HLX	1	1.96
HLX-AS1	1	1.96
HMCN1	1	1.96
HMGA2	1	1.96
HMGA2-AS1	1	1.96
HNMT	1	1.96
HNRNPA1	1	1.96
HNRNPA1L2	1	1.96
HNRNPA3	1	1.96
HOTAIR	1	1.96
HOXC-AS1	1	1.96
HOXC-AS2	1	1.96
HOXC-AS3	1	1.96
HOXC10	1	1.96
HOXC11	1	1.96
HOXC12	1	1.96
HOXC13	1	1.96
HOXC13-AS	1	1.96
HOXC4	1	1.96
HOXC5	1	1.96
HOXC6	1	1.96
HOXC8	1	1.96
HOXC9	1	1.96
HOXD-AS2	1	1.96
HOXD1	1	1.96
HOXD10	1	1.96
HOXD11	1	1.96	oncogene, fusion
HOXD12	1	1.96
HOXD13	1	1.96	oncogene, fusion
HOXD3	1	1.96
HOXD4	1	1.96
HOXD8	1	1.96
HOXD9	1	1.96
HP	1	1.96
HPCAL1	1	1.96
HPR	1	1.96
HPX	1	1.96
HRAS	1	1.96
HRG	1	1.96
HS1BP3	1	1.96
HS1BP3-IT1	1	1.96
HS3ST5	1	1.96
HS3ST6	1	1.96
HS6ST1	1	1.96
HSBP1	1	1.96
HSD11B1	1	1.96
HSD11B1-AS1	1	1.96
HSD11B2	1	1.96
HSD17B2	1	1.96
HSD17B6	1	1.96
HSDL1	1	1.96
HSF2	1	1.96
HSF4	1	1.96
HSPBAP1	1	1.96
HSPD1	1	1.96
HSPE1	1	1.96
HSPE1-MOB4	1	1.96
HTR1F	1	1.96
HTR2A	1	1.96
HTR2A-AS1	1	1.96
HTR2B	1	1.96
HTR3C	1	1.96
HTR3D	1	1.96
HTR3E	1	1.96
HTR3E-AS1	1	1.96
HYDIN	1	1.96
IAH1	1	1.96
IARS2	1	1.96
IBA57	1	1.96
IBA57-DT	1	1.96
ICA1L	1	1.96
ICOS	1	1.96
ID2	1	1.96
ID2-AS1	1	1.96
IDH1	1	1.96
IDH1-AS1	1	1.96
IER5	1	1.96
IFIH1	1	1.96
IFITM1	1	1.96
IFITM10	1	1.96
IFITM2	1	1.96
IFITM3	1	1.96
IFITM5	1	1.96
IFNG	1	1.96
IFNG-AS1	1	1.96
IFT140	1	1.96
IGF2	1	1.96
IGF2-AS	1	1.96
IGF2BP2	1	1.96
IGF2BP2-AS1	1	1.96
IGFALS	1	1.96
IGFBP2	1	1.96
IGFBP5	1	1.96
IGFBP6	1	1.96
IGFN1	1	1.96
IGSF11	1	1.96
IGSF11-AS1	1	1.96
IHH	1	1.96
IKBKE	1	1.96
IKZF2	1	1.96
IKZF4	1	1.96
IL10	1	1.96
IL17C	1	1.96
IL19	1	1.96
IL1A	1	1.96
IL1B	1	1.96
IL1F10	1	1.96
IL1RAP	1	1.96
IL1RN	1	1.96
IL20	1	1.96
IL22	1	1.96
IL23A	1	1.96
IL24	1	1.96
IL26	1	1.96
IL34	1	1.96
IL36A	1	1.96
IL36B	1	1.96
IL36G	1	1.96
IL36RN	1	1.96
IL37	1	1.96
ILDR1	1	1.96
ILK	1	1.96
ILKAP	1	1.96
IMP4	1	1.96
INAVA	1	1.96
ING5	1	1.96
INHA	1	1.96
INHBB	1	1.96
INHBC	1	1.96
INHBE	1	1.96
INO80D	1	1.96
INPP1	1	1.96
INPP5D	1	1.96
INS	1	1.96
INS-IGF2	1	1.96
INSIG2	1	1.96
INTS6	1	1.96
INTS6-AS1	1	1.96
INTS7	1	1.96
IPO5	1	1.96
IPO9	1	1.96
IPO9-AS1	1	1.96
IQCA1	1	1.96
IQCB1	1	1.96
IQCG	1	1.96
IQSEC3	1	1.96
IRAK3	1	1.96
IRAK4	1	1.96
IRF6	1	1.96
IRF7	1	1.96
IRF8	1	1.96
IRS1	1	1.96
IST1	1	1.96
ITCH	1	1.96
ITFG2	1	1.96
ITFG2-AS1	1	1.96
ITGA10	1	1.96
ITGA4	1	1.96
ITGA5	1	1.96
ITGA6	1	1.96
ITGA6-AS1	1	1.96
ITGA7	1	1.96
ITGAV	1	1.96
ITGB1BP1	1	1.96
ITGB5	1	1.96
ITGB6	1	1.96
ITGB7	1	1.96
ITGBL1	1	1.96
ITM2B	1	1.96
ITM2C	1	1.96
ITPKB	1	1.96
ITPKB-IT1	1	1.96
ITPRID2	1	1.96
ITSN1	1	1.96
ITSN2	1	1.96
IVNS1ABP	1	1.96
IWS1	1	1.96
JMJD4	1	1.96
JMJD8	1	1.96
JPH3	1	1.96
JPT2	1	1.96
KALRN	1	1.96
KANSL1L	1	1.96
KANSL1L-AS1	1	1.96
KANSL2	1	1.96
KARS1	1	1.96
KATNB1	1	1.96
KBTBD4	1	1.96
KBTBD6	1	1.96
KBTBD7	1	1.96
KCNC2	1	1.96
KCNE1	1	1.96
KCNE2	1	1.96
KCNE4	1	1.96
KCNF1	1	1.96
KCNG4	1	1.96
KCNH1	1	1.96
KCNH1-IT1	1	1.96
KCNH3	1	1.96
KCNH7	1	1.96
KCNH7-AS1	1	1.96
KCNJ13	1	1.96
KCNJ3	1	1.96
KCNJ8	1	1.96
KCNK2	1	1.96
KCNMB2	1	1.96
KCNMB2-AS1	1	1.96
KCNMB3	1	1.96
KCNMB4	1	1.96
KCNQ1	1	1.96
KCNQ1-AS1	1	1.96
KCNQ1DN	1	1.96
KCNQ1OT1	1	1.96
KCNRG	1	1.96
KCNS3	1	1.96
KCNT2	1	1.96
KCNV1	1	1.96
KCTD12	1	1.96
KCTD18	1	1.96
KCTD19	1	1.96
KCTD3	1	1.96
KCTD4	1	1.96
KDM5A	1	1.96	oncogene, fusion
KDM5B	1	1.96
KIAA0040	1	1.96
KIAA0513	1	1.96
KIAA0895L	1	1.96
KIAA1614	1	1.96
KIAA1614-AS1	1	1.96
KIAA2012	1	1.96
KIAA2012-AS1	1	1.96
KIDINS220	1	1.96
KIF14	1	1.96
KIF1A	1	1.96
KIF21A	1	1.96
KIF21B	1	1.96
KIF3C	1	1.96
KIF5A	1	1.96
KIF5C	1	1.96
KIFC3	1	1.96
KISS1	1	1.96
KLF11	1	1.96
KLF12	1	1.96
KLF5	1	1.96
KLF7	1	1.96
KLHDC4	1	1.96
KLHDC8A	1	1.96
KLHL1	1	1.96
KLHL12	1	1.96
KLHL23	1	1.96
KLHL24	1	1.96
KLHL29	1	1.96
KLHL30	1	1.96
KLHL36	1	1.96
KLHL41	1	1.96
KLHL6	1	1.96
KLHL6-AS1	1	1.96
KLRB1	1	1.96
KMT2D	1	1.96	oncogene, TSG
KNG1	1	1.96
KPNA1	1	1.96
KPNA3	1	1.96
KPNA5	1	1.96
KRR1	1	1.96
KRT1	1	1.96
KRT18	1	1.96
KRT2	1	1.96
KRT3	1	1.96
KRT4	1	1.96
KRT5	1	1.96
KRT6A	1	1.96
KRT6B	1	1.96
KRT6C	1	1.96
KRT7	1	1.96
KRT7-AS	1	1.96
KRT71	1	1.96
KRT72	1	1.96
KRT73	1	1.96
KRT73-AS1	1	1.96
KRT74	1	1.96
KRT75	1	1.96
KRT76	1	1.96
KRT77	1	1.96
KRT78	1	1.96
KRT79	1	1.96
KRT8	1	1.96
KRT80	1	1.96
KRT81	1	1.96
KRT82	1	1.96
KRT83	1	1.96
KRT84	1	1.96
KRT85	1	1.96
KRT86	1	1.96
KRT87P	1	1.96
KRT8P41	1	1.96
KRTAP5-1	1	1.96
KRTAP5-2	1	1.96
KRTAP5-3	1	1.96
KRTAP5-4	1	1.96
KRTAP5-5	1	1.96
KRTAP5-6	1	1.96
KRTAP5-AS1	1	1.96
KYNU	1	1.96
LACC1	1	1.96
LACRT	1	1.96
LACTB2	1	1.96
LACTB2-AS1	1	1.96
LAD1	1	1.96
LALBA	1	1.96
LAMA4	1	1.96
LAMA4-AS1	1	1.96
LAMB3	1	1.96
LAMC1	1	1.96
LAMC1-AS1	1	1.96
LAMC2	1	1.96
LAMP3	1	1.96
LANCL1	1	1.96
LANCL1-AS1	1	1.96
LAPTM4A	1	1.96
LARP4	1	1.96
LAX1	1	1.96
LBR	1	1.96
LCAT	1	1.96
LCP1	1	1.96	fusion
LCT	1	1.96
LCT-AS1	1	1.96
LDAH	1	1.96
LDHB	1	1.96
LDHD	1	1.96
LEFTY1	1	1.96
LEFTY2	1	1.96
LEMD1	1	1.96
LEMD1-AS1	1	1.96
LEMD1-DT	1	1.96
LEMD3	1	1.96
LETMD1	1	1.96
LGALS3BP	1	1.96
LGR5	1	1.96
LGR6	1	1.96
LHX4	1	1.96
LHX4-AS1	1	1.96
LHX9	1	1.96
LIMA1	1	1.96
LIMS1	1	1.96
LIMS1-AS1	1	1.96
LIMS2	1	1.96
LIMS3	1	1.96
LIMS3-LOC440895	1	1.96
LIMS4	1	1.96
LIN9	1	1.96
LINC00210	1	1.96
LINC00222	1	1.96
LINC00235	1	1.96
LINC00251	1	1.96
LINC00254	1	1.96
LINC00260	1	1.96
LINC00272	1	1.96
LINC00276	1	1.96
LINC00293	1	1.96
LINC00298	1	1.96
LINC00299	1	1.96
LINC00303	1	1.96
LINC00304	1	1.96
LINC00310	1	1.96
LINC00311	1	1.96
LINC00330	1	1.96
LINC00331	1	1.96
LINC00332	1	1.96
LINC00333	1	1.96
LINC00347	1	1.96
LINC00348	1	1.96
LINC00351	1	1.96
LINC00353	1	1.96
LINC00355	1	1.96
LINC00358	1	1.96
LINC00364	1	1.96
LINC00366	1	1.96
LINC00373	1	1.96
LINC00374	1	1.96
LINC00375	1	1.96
LINC00376	1	1.96
LINC00377	1	1.96
LINC00378	1	1.96
LINC00379	1	1.96
LINC00380	1	1.96
LINC00381	1	1.96
LINC00382	1	1.96
LINC00383	1	1.96
LINC00390	1	1.96
LINC00392	1	1.96
LINC00395	1	1.96
LINC00397	1	1.96
LINC00400	1	1.96
LINC00402	1	1.96
LINC00407	1	1.96
LINC00410	1	1.96
LINC00411	1	1.96
LINC00428	1	1.96
LINC00430	1	1.96
LINC00434	1	1.96
LINC00437	1	1.96
LINC00440	1	1.96
LINC00445	1	1.96
LINC00446	1	1.96
LINC00448	1	1.96
LINC00457	1	1.96
LINC00458	1	1.96
LINC00459	1	1.96
LINC00462	1	1.96
LINC00467	1	1.96
LINC00471	1	1.96
LINC00477	1	1.96
LINC00482	1	1.96
LINC00487	1	1.96
LINC00489	1	1.96
LINC00501	1	1.96
LINC00506	1	1.96
LINC00536	1	1.96
LINC00538	1	1.96
LINC00547	1	1.96
LINC00548	1	1.96
LINC00550	1	1.96
LINC00558	1	1.96
LINC00559	1	1.96
LINC00561	1	1.96
LINC00562	1	1.96
LINC00563	1	1.96
LINC00564	1	1.96
LINC00570	1	1.96
LINC00571	1	1.96
LINC00578	1	1.96
LINC00582	1	1.96
LINC00588	1	1.96
LINC00592	1	1.96
LINC00598	1	1.96
LINC00607	1	1.96
LINC00608	1	1.96
LINC00628	1	1.96
LINC00649	1	1.96
LINC00862	1	1.96
LINC00884	1	1.96
LINC00885	1	1.96
LINC00887	1	1.96
LINC00888	1	1.96
LINC00901	1	1.96
LINC00903	1	1.96
LINC00917	1	1.96
LINC00920	1	1.96
LINC00922	1	1.96
LINC00938	1	1.96
LINC00940	1	1.96
LINC00942	1	1.96
LINC00954	1	1.96
LINC00967	1	1.96
LINC00968	1	1.96
LINC01001	1	1.96
LINC01014	1	1.96
LINC01031	1	1.96
LINC01036	1	1.96
LINC01037	1	1.96
LINC01038	1	1.96
LINC01040	1	1.96
LINC01047	1	1.96
LINC01048	1	1.96
LINC01049	1	1.96
LINC01050	1	1.96
LINC01052	1	1.96
LINC01055	1	1.96
LINC01063	1	1.96
LINC01065	1	1.96
LINC01068	1	1.96
LINC01069	1	1.96
LINC01074	1	1.96
LINC01075	1	1.96
LINC01078	1	1.96
LINC01080	1	1.96
LINC01081	1	1.96
LINC01082	1	1.96
LINC01087	1	1.96
LINC01090	1	1.96
LINC01101	1	1.96
LINC01102	1	1.96
LINC01103	1	1.96
LINC01106	1	1.96
LINC01107	1	1.96
LINC01114	1	1.96
LINC01115	1	1.96
LINC01116	1	1.96
LINC01117	1	1.96
LINC01120	1	1.96
LINC01123	1	1.96
LINC01124	1	1.96
LINC01136	1	1.96
LINC01145	1	1.96
LINC01150	1	1.96
LINC01159	1	1.96
LINC01173	1	1.96
LINC01177	1	1.96
LINC01191	1	1.96
LINC01195	1	1.96
LINC01198	1	1.96
LINC01206	1	1.96
LINC01208	1	1.96
LINC01209	1	1.96
LINC01219	1	1.96
LINC01221	1	1.96
LINC01222	1	1.96
LINC01227	1	1.96
LINC01229	1	1.96
LINC01237	1	1.96
LINC01238	1	1.96
LINC01246	1	1.96
LINC01247	1	1.96
LINC01248	1	1.96
LINC01249	1	1.96
LINC01250	1	1.96
LINC01280	1	1.96
LINC01289	1	1.96
LINC01299	1	1.96
LINC01301	1	1.96
LINC01304	1	1.96
LINC01305	1	1.96
LINC01309	1	1.96
LINC01341	1	1.96
LINC01344	1	1.96
LINC01350	1	1.96
LINC01351	1	1.96
LINC01352	1	1.96
LINC01353	1	1.96
LINC01376	1	1.96
LINC01381	1	1.96
LINC01412	1	1.96
LINC01414	1	1.96
LINC01465	1	1.96
LINC01473	1	1.96
LINC01479	1	1.96
LINC01494	1	1.96
LINC01566	1	1.96
LINC01568	1	1.96
LINC01572	1	1.96
LINC01592	1	1.96
LINC01593	1	1.96
LINC01594	1	1.96
LINC01602	1	1.96
LINC01603	1	1.96
LINC01606	1	1.96
LINC01608	1	1.96
LINC01609	1	1.96
LINC01614	1	1.96
LINC01633	1	1.96
LINC01645	1	1.96
LINC01653	1	1.96
LINC01655	1	1.96
LINC01667	1	1.96
LINC01675	1	1.96
LINC01680	1	1.96
LINC01682	1	1.96
LINC01686	1	1.96
LINC01688	1	1.96
LINC01693	1	1.96
LINC01696	1	1.96
LINC01698	1	1.96
LINC01699	1	1.96
LINC01703	1	1.96
LINC01710	1	1.96
LINC01717	1	1.96
LINC01719	1	1.96
LINC01720	1	1.96
LINC01724	1	1.96
LINC01732	1	1.96
LINC01736	1	1.96
LINC01737	1	1.96
LINC01740	1	1.96
LINC01741	1	1.96
LINC01743	1	1.96
LINC01774	1	1.96
LINC01790	1	1.96
LINC01792	1	1.96
LINC01802	1	1.96
LINC01803	1	1.96
LINC01804	1	1.96
LINC01806	1	1.96
LINC01807	1	1.96
LINC01810	1	1.96
LINC01814	1	1.96
LINC01817	1	1.96
LINC01821	1	1.96
LINC01822	1	1.96
LINC01826	1	1.96
LINC01831	1	1.96
LINC01832	1	1.96
LINC01840	1	1.96
LINC01854	1	1.96
LINC01856	1	1.96
LINC01857	1	1.96
LINC01865	1	1.96
LINC01874	1	1.96
LINC01875	1	1.96
LINC01876	1	1.96
LINC01877	1	1.96
LINC01878	1	1.96
LINC01880	1	1.96
LINC01881	1	1.96
LINC01884	1	1.96
LINC01886	1	1.96
LINC01891	1	1.96
LINC01907	1	1.96
LINC01918	1	1.96
LINC01920	1	1.96
LINC01921	1	1.96
LINC01923	1	1.96
LINC01931	1	1.96
LINC01934	1	1.96
LINC01939	1	1.96
LINC01940	1	1.96
LINC01941	1	1.96
LINC01945	1	1.96
LINC01953	1	1.96
LINC01954	1	1.96
LINC01960	1	1.96
LINC01963	1	1.96
LINC01968	1	1.96
LINC01970	1	1.96
LINC01972	1	1.96
LINC01973	1	1.96
LINC01977	1	1.96
LINC01978	1	1.96
LINC01979	1	1.96
LINC01983	1	1.96
LINC01987	1	1.96
LINC01991	1	1.96
LINC01993	1	1.96
LINC01994	1	1.96
LINC01995	1	1.96
LINC02012	1	1.96
LINC02015	1	1.96
LINC02020	1	1.96
LINC02024	1	1.96
LINC02026	1	1.96
LINC02028	1	1.96
LINC02035	1	1.96
LINC02036	1	1.96
LINC02037	1	1.96
LINC02038	1	1.96
LINC02041	1	1.96
LINC02043	1	1.96
LINC02049	1	1.96
LINC02052	1	1.96
LINC02053	1	1.96
LINC02054	1	1.96
LINC02068	1	1.96
LINC02069	1	1.96
LINC02078	1	1.96
LINC02082	1	1.96
LINC02124	1	1.96
LINC02125	1	1.96
LINC02126	1	1.96
LINC02135	1	1.96
LINC02136	1	1.96
LINC02138	1	1.96
LINC02139	1	1.96
LINC02141	1	1.96
LINC02155	1	1.96
LINC02156	1	1.96
LINC02167	1	1.96
LINC02177	1	1.96
LINC02181	1	1.96
LINC02182	1	1.96
LINC02188	1	1.96
LINC02189	1	1.96
LINC02231	1	1.96
LINC02237	1	1.96
LINC02257	1	1.96
LINC02333	1	1.96
LINC02338	1	1.96
LINC02339	1	1.96
LINC02341	1	1.96
LINC02343	1	1.96
LINC02381	1	1.96
LINC02384	1	1.96
LINC02388	1	1.96
LINC02389	1	1.96
LINC02395	1	1.96
LINC02396	1	1.96
LINC02400	1	1.96
LINC02402	1	1.96
LINC02403	1	1.96
LINC02408	1	1.96
LINC02417	1	1.96
LINC02420	1	1.96
LINC02421	1	1.96
LINC02424	1	1.96
LINC02425	1	1.96
LINC02444	1	1.96
LINC02450	1	1.96
LINC02451	1	1.96
LINC02454	1	1.96
LINC02461	1	1.96
LINC02471	1	1.96
LINC02474	1	1.96
LINC02478	1	1.96
LINC02518	1	1.96
LINC02526	1	1.96
LINC02527	1	1.96
LINC02532	1	1.96
LINC02541	1	1.96
LINC02572	1	1.96
LINC02608	1	1.96
LINC02610	1	1.96
LINC02612	1	1.96
LINC02614	1	1.96
LINC02688	1	1.96
LINC02749	1	1.96
LINC02767	1	1.96
LINC02789	1	1.96
LINC02809	1	1.96
LINC02817	1	1.96
LINC02867	1	1.96
LINC02869	1	1.96
LINC02874	1	1.96
LINC02880	1	1.96
LINC02882	1	1.96
LINCR-0002	1	1.96
LIPH	1	1.96
LIX1L	1	1.96
LIX1L-AS1	1	1.96
LLPH	1	1.96
LLPH-DT	1	1.96
LMBR1L	1	1.96
LMF1	1	1.96
LMF1-AS1	1	1.96
LMLN	1	1.96
LMLN-AS1	1	1.96
LMNTD2	1	1.96
LMNTD2-AS1	1	1.96
LMO1	1	1.96
LMO7	1	1.96
LMO7-AS1	1	1.96
LMO7DN	1	1.96
LMO7DN-IT1	1	1.96
LMOD1	1	1.96
LMX1A	1	1.96
LNCOG	1	1.96
LNPK	1	1.96
LOC100128164	1	1.96
LOC100128253	1	1.96
LOC100128882	1	1.96
LOC100129175	1	1.96
LOC100129307	1	1.96
LOC100129617	1	1.96
LOC100129697	1	1.96
LOC100130075	1	1.96
LOC100130268	1	1.96
LOC100130283	1	1.96
LOC100130298	1	1.96
LOC100130370	1	1.96
LOC100130449	1	1.96
LOC100130452	1	1.96
LOC100130691	1	1.96
LOC100131635	1	1.96
LOC100134317	1	1.96
LOC100134368	1	1.96
LOC100144595	1	1.96
LOC100240734	1	1.96
LOC100240735	1	1.96
LOC100286922	1	1.96
LOC100287010	1	1.96
LOC100287036	1	1.96
LOC100287175	1	1.96
LOC100287387	1	1.96
LOC100287467	1	1.96
LOC100287792	1	1.96
LOC100287846	1	1.96
LOC100288208	1	1.96
LOC100288570	1	1.96
LOC100288798	1	1.96
LOC100289580	1	1.96
LOC100335030	1	1.96
LOC100499194	1	1.96
LOC100505501	1	1.96
LOC100505942	1	1.96
LOC100506083	1	1.96
LOC100506124	1	1.96
LOC100506258	1	1.96
LOC100506274	1	1.96
LOC100506281	1	1.96
LOC100506474	1	1.96
LOC100506869	1	1.96
LOC100507065	1	1.96
LOC100507250	1	1.96
LOC100507334	1	1.96
LOC100507351	1	1.96
LOC100507443	1	1.96
LOC100507464	1	1.96
LOC100507516	1	1.96
LOC100652999	1	1.96
LOC100996637	1	1.96
LOC100996740	1	1.96
LOC101926892	1	1.96
LOC101926913	1	1.96
LOC101926968	1	1.96
LOC101927050	1	1.96
LOC101927055	1	1.96
LOC101927143	1	1.96
LOC101927164	1	1.96
LOC101927267	1	1.96
LOC101927318	1	1.96
LOC101927478	1	1.96
LOC101927509	1	1.96
LOC101927583	1	1.96
LOC101927604	1	1.96
LOC101927708	1	1.96
LOC101927709	1	1.96
LOC101927793	1	1.96
LOC101927817	1	1.96
LOC101927881	1	1.96
LOC101927919	1	1.96
LOC101927960	1	1.96
LOC101928002	1	1.96
LOC101928035	1	1.96
LOC101928126	1	1.96
LOC101928222	1	1.96
LOC101928273	1	1.96
LOC101928386	1	1.96
LOC101928417	1	1.96
LOC101928441	1	1.96
LOC101928446	1	1.96
LOC101928557	1	1.96
LOC101928626	1	1.96
LOC101928659	1	1.96
LOC101928674	1	1.96
LOC101928682	1	1.96
LOC101928708	1	1.96
LOC101928737	1	1.96
LOC101928739	1	1.96
LOC101928855	1	1.96
LOC101928881	1	1.96
LOC101928882	1	1.96
LOC101929106	1	1.96
LOC101929130	1	1.96
LOC101929140	1	1.96
LOC101929217	1	1.96
LOC101929259	1	1.96
LOC101929268	1	1.96
LOC101929319	1	1.96
LOC101929341	1	1.96
LOC101929415	1	1.96
LOC101929452	1	1.96
LOC101929488	1	1.96
LOC101929512	1	1.96
LOC101929528	1	1.96
LOC101929532	1	1.96
LOC101929551	1	1.96
LOC101929633	1	1.96
LOC101929657	1	1.96
LOC101929882	1	1.96
LOC102723544	1	1.96
LOC102723582	1	1.96
LOC102723655	1	1.96
LOC102723730	1	1.96
LOC102723753	1	1.96
LOC102723968	1	1.96
LOC102724050	1	1.96
LOC102724058	1	1.96
LOC102724084	1	1.96
LOC102724163	1	1.96
LOC102724421	1	1.96
LOC102724467	1	1.96
LOC102724604	1	1.96
LOC102724612	1	1.96
LOC102724646	1	1.96
LOC102724708	1	1.96
LOC102724784	1	1.96
LOC102724849	1	1.96
LOC105369187	1	1.96
LOC105369266	1	1.96
LOC105369595	1	1.96
LOC105369691	1	1.96
LOC105369747	1	1.96
LOC105369781	1	1.96
LOC105370203	1	1.96
LOC105371038	1	1.96
LOC105371046	1	1.96
LOC105371049	1	1.96
LOC105371215	1	1.96
LOC105371328	1	1.96
LOC105371335	1	1.96
LOC105371414	1	1.96
LOC105371910	1	1.96
LOC105371925	1	1.96
LOC105373159	1	1.96
LOC105373289	1	1.96
LOC105373352	1	1.96
LOC105373394	1	1.96
LOC105373553	1	1.96
LOC105373562	1	1.96
LOC105373609	1	1.96
LOC105373656	1	1.96
LOC105373759	1	1.96
LOC105373782	1	1.96
LOC105373805	1	1.96
LOC105373876	1	1.96
LOC105374060	1	1.96
LOC105374297	1	1.96
LOC105374312	1	1.96
LOC105375713	1	1.96
LOC105375843	1	1.96
LOC105375938	1	1.96
LOC105376526	1	1.96
LOC105376772	1	1.96
LOC105377924	1	1.96
LOC105377967	1	1.96
LOC105377975	1	1.96
LOC106699570	1	1.96
LOC107984507	1	1.96
LOC107984813	1	1.96
LOC107985115	1	1.96
LOC107985246	1	1.96
LOC107985355	1	1.96
LOC107985820	1	1.96
LOC107985856	1	1.96
LOC107985911	1	1.96
LOC107985939	1	1.96
LOC107985946	1	1.96
LOC107986163	1	1.96
LOC112268117	1	1.96
LOC112268173	1	1.96
LOC115995503	1	1.96
LOC143666	1	1.96
LOC148696	1	1.96
LOC150935	1	1.96
LOC155060	1	1.96
LOC171391	1	1.96
LOC220729	1	1.96
LOC283299	1	1.96
LOC283335	1	1.96
LOC283387	1	1.96
LOC283856	1	1.96
LOC283922	1	1.96
LOC284581	1	1.96
LOC285000	1	1.96
LOC285097	1	1.96
LOC285191	1	1.96
LOC285762	1	1.96
LOC286177	1	1.96
LOC286178	1	1.96
LOC339059	1	1.96
LOC388282	1	1.96
LOC390705	1	1.96
LOC400541	1	1.96
LOC400553	1	1.96
LOC400622	1	1.96
LOC400627	1	1.96
LOC400684	1	1.96
LOC400940	1	1.96
LOC401021	1	1.96
LOC401463	1	1.96
LOC440040	1	1.96
LOC440700	1	1.96
LOC440895	1	1.96
LOC440910	1	1.96
LOC574538	1	1.96
LOC643072	1	1.96
LOC646736	1	1.96
LOC646813	1	1.96
LOC647070	1	1.96
LOC647264	1	1.96
LOC654780	1	1.96
LOC729254	1	1.96
LOC729968	1	1.96
LOC780529	1	1.96
LOC91548	1	1.96
LOC93463	1	1.96
LPAR6	1	1.96
LPGAT1	1	1.96
LPGAT1-AS1	1	1.96
LPIN1	1	1.96
LPP-AS2	1	1.96
LRATD1	1	1.96
LRCH1	1	1.96
LRCH3	1	1.96
LRIG3	1	1.96	TSG, fusion
LRP1	1	1.96
LRP1-AS	1	1.96
LRP12	1	1.96
LRP1B	1	1.96	TSG
LRP2	1	1.96
LRP4	1	1.96
LRP4-AS1	1	1.96
LRRC10	1	1.96
LRRC15	1	1.96
LRRC29	1	1.96
LRRC31	1	1.96
LRRC34	1	1.96
LRRC36	1	1.96
LRRC45	1	1.96
LRRC52	1	1.96
LRRC52-AS1	1	1.96
LRRC56	1	1.96
LRRC58	1	1.96
LRRC63	1	1.96
LRRC77P	1	1.96
LRRFIP1	1	1.96
LRRIQ4	1	1.96
LRRK2	1	1.96
LRRN2	1	1.96
LRTM2	1	1.96
LSAMP-AS1	1	1.96
LSG1	1	1.96
LSP1	1	1.96
LUC7L	1	1.96
LY75	1	1.96
LY75-CD302	1	1.96
LYN	1	1.96
LYPD1	1	1.96
LYPD6	1	1.96
LYPD6B	1	1.96
LYPD8	1	1.96
LYPD9P	1	1.96
LYPLA1	1	1.96
LYPLAL1	1	1.96
LYPLAL1-AS1	1	1.96
LYPLAL1-DT	1	1.96
LYZ	1	1.96
MAB21L1	1	1.96
MAB21L4	1	1.96
MADD	1	1.96
MADD-AS1	1	1.96
MAF	1	1.96
MAFG	1	1.96
MAFG-DT	1	1.96
MAFTRR	1	1.96
MAGEF1	1	1.96
MAIP1	1	1.96
MALL	1	1.96
MAN1A1	1	1.96
MAP1LC3A	1	1.96
MAP1LC3B	1	1.96
MAP2	1	1.96
MAP3K12	1	1.96
MAP3K13	1	1.96	oncogene, TSG
MAP3K19	1	1.96
MAP3K2	1	1.96
MAP3K20	1	1.96
MAP3K20-AS1	1	1.96
MAP6D1	1	1.96
MAPK8IP3	1	1.96
MAPKAPK2	1	1.96
MARCHF4	1	1.96
MARCHF7	1	1.96
MARCHF9	1	1.96
MARCKS	1	1.96
MARCO	1	1.96
MARK1	1	1.96
MARS1	1	1.96
MARS2	1	1.96
MARVELD3	1	1.96
MASP1	1	1.96
MATN3	1	1.96
MB21D2	1	1.96
MBD6	1	1.96
MBOAT2	1	1.96
MBTPS1	1	1.96
MC1R	1	1.96
MCCC1	1	1.96
MCF2L2	1	1.96
MCM4	1	1.96
MCM6	1	1.96
MCM9	1	1.96
MCMDC2	1	1.96
MCRIP1	1	1.96
MCRIP2	1	1.96
MCRS1	1	1.96
MDH1B	1	1.96
MDM1	1	1.96
MDM2	1	1.96
MDM4	1	1.96
MEAK7	1	1.96
MECOM	1	1.96
MECOM-AS1	1	1.96
MED15P9	1	1.96
MED30	1	1.96
MED4	1	1.96
MED4-AS1	1	1.96
MEIOB	1	1.96
MELTF	1	1.96
MELTF-AS1	1	1.96
MERTK	1	1.96
METAP1D	1	1.96
METRN	1	1.96
METTL1	1	1.96
METTL21A	1	1.96
METTL21C	1	1.96
METTL21EP	1	1.96
METTL24	1	1.96
METTL26	1	1.96
METTL5	1	1.96
METTL7A	1	1.96
METTL7B	1	1.96
METTL8	1	1.96
MFF	1	1.96
MFF-DT	1	1.96
MFN1	1	1.96
MFSD2B	1	1.96
MFSD4A	1	1.96
MFSD4A-AS1	1	1.96
MFSD4B	1	1.96
MFSD5	1	1.96
MFSD6	1	1.96
MGAT4EP	1	1.96
MGAT4FP	1	1.96
MGAT5	1	1.96
MGC16025	1	1.96
MGC2889	1	1.96
MGST3	1	1.96
MIA3	1	1.96
MICAL1	1	1.96
MIP	1	1.96
MIR10527	1	1.96
MIR10B	1	1.96
MIR11401	1	1.96
MIR1182	1	1.96
MIR12116	1	1.96
MIR12128	1	1.96
MIR12136	1	1.96
MIR1224	1	1.96
MIR1225	1	1.96
MIR1228	1	1.96
MIR1231	1	1.96
MIR124-2	1	1.96
MIR124-2HG	1	1.96
MIR1245A	1	1.96
MIR1245B	1	1.96
MIR1246	1	1.96
MIR1248	1	1.96
MIR1250	1	1.96
MIR1252	1	1.96
MIR1258	1	1.96
MIR1268B	1	1.96
MIR1278	1	1.96
MIR1279	1	1.96
MIR128-1	1	1.96
MIR1291	1	1.96
MIR1293	1	1.96
MIR1297	1	1.96
MIR1301	1	1.96
MIR1302-3	1	1.96
MIR1302-4	1	1.96
MIR135B	1	1.96
MIR138-2	1	1.96
MIR140	1	1.96
MIR1471	1	1.96
MIR148B	1	1.96
MIR149	1	1.96
MIR153-1	1	1.96
MIR1538	1	1.96
MIR15A	1	1.96
MIR16-1	1	1.96
MIR181A1	1	1.96
MIR181A1HG	1	1.96
MIR181B1	1	1.96
MIR1910	1	1.96
MIR194-1	1	1.96
MIR196A2	1	1.96
MIR1972-1	1	1.96
MIR1972-2	1	1.96
MIR198	1	1.96
MIR205	1	1.96
MIR2053	1	1.96
MIR205HG	1	1.96
MIR210	1	1.96
MIR210HG	1	1.96
MIR215	1	1.96
MIR2355	1	1.96
MIR2467	1	1.96
MIR2681	1	1.96
MIR26A2	1	1.96
MIR26B	1	1.96
MIR28	1	1.96
MIR29B2	1	1.96
MIR29B2CHG	1	1.96
MIR29C	1	1.96
MIR302E	1	1.96
MIR3065	1	1.96
MIR3121	1	1.96
MIR3122	1	1.96
MIR3124	1	1.96
MIR3125	1	1.96
MIR3128	1	1.96
MIR3129	1	1.96
MIR3130-1	1	1.96
MIR3130-2	1	1.96
MIR3131	1	1.96
MIR3132	1	1.96
MIR3133	1	1.96
MIR3137	1	1.96
MIR3144	1	1.96
MIR3161	1	1.96
MIR3168	1	1.96
MIR3169	1	1.96
MIR3170	1	1.96
MIR3176	1	1.96
MIR3177	1	1.96
MIR3180-5	1	1.96
MIR3182	1	1.96
MIR3186	1	1.96
MIR3198-2	1	1.96
MIR320B2	1	1.96
MIR320D1	1	1.96
MIR328	1	1.96
MIR338	1	1.96
MIR3606	1	1.96
MIR3610	1	1.96
MIR3613	1	1.96
MIR3620	1	1.96
MIR3649	1	1.96
MIR3658	1	1.96
MIR3665	1	1.96
MIR3679	1	1.96
MIR3681	1	1.96
MIR3681HG	1	1.96
MIR375	1	1.96
MIR3913-1	1	1.96
MIR3913-2	1	1.96
MIR3916	1	1.96
MIR3935	1	1.96
MIR4260	1	1.96
MIR4261	1	1.96
MIR4262	1	1.96
MIR4265	1	1.96
MIR4266	1	1.96
MIR4267	1	1.96
MIR4268	1	1.96
MIR4269	1	1.96
MIR4298	1	1.96
MIR4316	1	1.96
MIR4424	1	1.96
MIR4429	1	1.96
MIR4435-1	1	1.96
MIR4435-2	1	1.96
MIR4435-2HG	1	1.96
MIR4436B1	1	1.96
MIR4436B2	1	1.96
MIR4437	1	1.96
MIR4438	1	1.96
MIR4439	1	1.96
MIR4440	1	1.96
MIR4441	1	1.96
MIR4447	1	1.96
MIR4448	1	1.96
MIR4470	1	1.96
MIR4487	1	1.96
MIR4494	1	1.96
MIR4500	1	1.96
MIR4500HG	1	1.96
MIR4516	1	1.96
MIR4666A	1	1.96
MIR4686	1	1.96
MIR4687	1	1.96
MIR4698	1	1.96
MIR4701	1	1.96
MIR4703	1	1.96
MIR4704	1	1.96
MIR4705	1	1.96
MIR4719	1	1.96
MIR4720	1	1.96
MIR4722	1	1.96
MIR4730	1	1.96
MIR4735	1	1.96
MIR4739	1	1.96
MIR4740	1	1.96
MIR4742	1	1.96
MIR4757	1	1.96
MIR4771-1	1	1.96
MIR4771-2	1	1.96
MIR4773-1	1	1.96
MIR4773-2	1	1.96
MIR4774	1	1.96
MIR4775	1	1.96
MIR4776-1	1	1.96
MIR4776-2	1	1.96
MIR4777	1	1.96
MIR4782	1	1.96
MIR4783	1	1.96
MIR4784	1	1.96
MIR4785	1	1.96
MIR4786	1	1.96
MIR4789	1	1.96
MIR4795	1	1.96
MIR4797	1	1.96
MIR483	1	1.96
MIR488	1	1.96
MIR5001	1	1.96
MIR5002	1	1.96
MIR5006	1	1.96
MIR5007	1	1.96
MIR5008	1	1.96
MIR5092	1	1.96
MIR5093	1	1.96
MIR5189	1	1.96
MIR5191	1	1.96
MIR544B	1	1.96
MIR548A3	1	1.96
MIR548AE1	1	1.96
MIR548B	1	1.96
MIR548C	1	1.96
MIR548F2	1	1.96
MIR548I1	1	1.96
MIR548S	1	1.96
MIR548X2	1	1.96
MIR548Z	1	1.96
MIR551B	1	1.96
MIR5587	1	1.96
MIR5588	1	1.96
MIR5590	1	1.96
MIR561	1	1.96
MIR562	1	1.96
MIR5682	1	1.96
MIR569	1	1.96
MIR5691	1	1.96
MIR5693	1	1.96
MIR570	1	1.96
MIR5702	1	1.96
MIR5703	1	1.96
MIR570HG	1	1.96
MIR587	1	1.96
MIR6074	1	1.96
MIR6083	1	1.96
MIR6125	1	1.96
MIR615	1	1.96
MIR616	1	1.96
MIR621	1	1.96
MIR622	1	1.96
MIR644A	1	1.96
MIR6501	1	1.96
MIR6502	1	1.96
MIR6504	1	1.96
MIR6505	1	1.96
MIR6511B1	1	1.96
MIR6511B2	1	1.96
MIR6512	1	1.96
MIR6513	1	1.96
MIR6529	1	1.96
MIR657	1	1.96
MIR662	1	1.96
MIR663B	1	1.96
MIR664A	1	1.96
MIR6736	1	1.96
MIR6739	1	1.96
MIR6740	1	1.96
MIR6741	1	1.96
MIR6742	1	1.96
MIR6743	1	1.96
MIR6744	1	1.96
MIR6745	1	1.96
MIR675	1	1.96
MIR6757	1	1.96
MIR6758	1	1.96
MIR6759	1	1.96
MIR6769B	1	1.96
MIR6772	1	1.96
MIR6773	1	1.96
MIR6774	1	1.96
MIR6775	1	1.96
MIR6786	1	1.96
MIR6787	1	1.96
MIR6809	1	1.96
MIR6810	1	1.96
MIR6811	1	1.96
MIR6828	1	1.96
MIR6829	1	1.96
MIR6863	1	1.96
MIR6888	1	1.96
MIR7110	1	1.96
MIR7157	1	1.96
MIR7158	1	1.96
MIR7515	1	1.96
MIR7515HG	1	1.96
MIR759	1	1.96
MIR7704	1	1.96
MIR7845	1	1.96
MIR7847	1	1.96
MIR7851	1	1.96
MIR7854	1	1.96
MIR7977	1	1.96
MIR8058	1	1.96
MIR8079	1	1.96
MIR920	1	1.96
MIR921	1	1.96
MIR922	1	1.96
MIR933	1	1.96
MIR944	1	1.96
MIR9500	1	1.96
MIR9898	1	1.96
MIR9899	1	1.96
MIR9901	1	1.96
MIR9986	1	1.96
MIRLET7I	1	1.96
MIXL1	1	1.96
MLKL	1	1.96
MLNR	1	1.96
MLPH	1	1.96
MLST8	1	1.96
MLYCD	1	1.96
MMADHC	1	1.96
MMADHC-DT	1	1.96
MMP15	1	1.96
MMP19	1	1.96
MMP26	1	1.96
MOB2	1	1.96
MOB4	1	1.96
MOGAT1	1	1.96
MON1B	1	1.96
MON2	1	1.96
MOS	1	1.96
MPG	1	1.96
MPHOSPH6	1	1.96
MPP4	1	1.96
MR1	1	1.96
MREG	1	1.96
MRGPRE	1	1.96
MRGPRG	1	1.96
MRGPRG-AS1	1	1.96
MROCKI	1	1.96
MROH2A	1	1.96
MROH3P	1	1.96
MRPL12	1	1.96
MRPL15	1	1.96
MRPL17	1	1.96
MRPL23	1	1.96
MRPL23-AS1	1	1.96
MRPL28	1	1.96
MRPL44	1	1.96
MRPL47	1	1.96
MRPL55	1	1.96
MRPS14	1	1.96
MRPS31	1	1.96
MRPS31P5	1	1.96
MRPS34	1	1.96
MRPS6	1	1.96
MRPS9	1	1.96
MRPS9-AS1	1	1.96
MRPS9-AS2	1	1.96
MRS2P2	1	1.96
MSC	1	1.96
MSC-AS1	1	1.96
MSGN1	1	1.96
MSL3P1	1	1.96
MSLN	1	1.96
MSRB1	1	1.96
MSRB3	1	1.96
MSTN	1	1.96
MT1A	1	1.96
MT1B	1	1.96
MT1DP	1	1.96
MT1E	1	1.96
MT1F	1	1.96
MT1G	1	1.96
MT1H	1	1.96
MT1IP	1	1.96
MT1JP	1	1.96
MT1L	1	1.96
MT1M	1	1.96
MT1X	1	1.96
MT2A	1	1.96
MT3	1	1.96
MT4	1	1.96
MTARC1	1	1.96
MTARC2	1	1.96
MTCH2	1	1.96
MTERF4	1	1.96
MTFR1	1	1.96
MTHFSD	1	1.96
MTLN	1	1.96
MTRES1	1	1.96
MTRF1	1	1.96
MTSS2	1	1.96
MTX2	1	1.96
MUC13	1	1.96
MUC19	1	1.96
MUC2	1	1.96
MUC20	1	1.96
MUC4	1	1.96	oncogene
MUC5AC	1	1.96
MUC5B	1	1.96
MUC5B-AS1	1	1.96
MUC6	1	1.96
MUCL1	1	1.96
MVD	1	1.96
MYADML2	1	1.96
MYBL1	1	1.96
MYBPC3	1	1.96
MYBPH	1	1.96
MYCBP2	1	1.96
MYCBP2-AS1	1	1.96
MYCN	1	1.96	oncogene
MYCNOS	1	1.96
MYCNUT	1	1.96
MYG1	1	1.96
MYL1	1	1.96
MYL6	1	1.96
MYL6B	1	1.96
MYLK	1	1.96
MYLK-AS1	1	1.96
MYLK-AS2	1	1.96
MYNN	1	1.96
MYO1A	1	1.96
MYO1B	1	1.96
MYO3B	1	1.96
MYO3B-AS1	1	1.96
MYO7B	1	1.96
MYOG	1	1.96
MYOPARR	1	1.96
MYOSLID	1	1.96
MYOSLID-AS1	1	1.96
MYRFL	1	1.96
MZT1	1	1.96
MZT2A	1	1.96
MZT2B	1	1.96
NAA16	1	1.96
NAALADL2	1	1.96
NAALADL2-AS1	1	1.96
NAALADL2-AS2	1	1.96
NAALADL2-AS3	1	1.96
NAB1	1	1.96
NAB2	1	1.96
NABP1	1	1.96
NABP1-OT1	1	1.96
NABP2	1	1.96
NACA	1	1.96
NAE1	1	1.96
NALCN	1	1.96
NALCN-AS1	1	1.96
NAP1L1	1	1.96
NAP1L4	1	1.96
NARF	1	1.96
NAV1	1	1.96
NAV3	1	1.96
NBAS	1	1.96
NBEA	1	1.96
NBEAL1	1	1.96
NBPF10	1	1.96
NBPF15	1	1.96
NBPF20	1	1.96
NBPF25P	1	1.96
NCBP2	1	1.96
NCBP2-AS1	1	1.96
NCBP2AS2	1	1.96
NCEH1	1	1.96
NCF2	1	1.96
NCK2	1	1.96
NCKAP1	1	1.96
NCKAP1L	1	1.96
NCKAP5	1	1.96
NCKAP5-AS1	1	1.96
NCKAP5-AS2	1	1.96
NCKAP5L	1	1.96
NCL	1	1.96
NCOA1	1	1.96
NCOA2	1	1.96	oncogene, fusion
NDFIP2	1	1.96
NDFIP2-AS1	1	1.96
NDRG4	1	1.96
NDUFA10	1	1.96
NDUFA4L2	1	1.96
NDUFA9	1	1.96
NDUFAF8	1	1.96
NDUFB10	1	1.96
NDUFB3	1	1.96
NDUFB4	1	1.96
NDUFB5	1	1.96
NDUFS1	1	1.96
NDUFS3	1	1.96
NEB	1	1.96
NECAB2	1	1.96
NEK2	1	1.96
NEK3	1	1.96
NEK5	1	1.96
NEK7	1	1.96
NELL2	1	1.96
NEMP1	1	1.96
NEMP2	1	1.96
NENF	1	1.96
NEU2	1	1.96
NEU4	1	1.96
NEUROD1	1	1.96
NEUROD4	1	1.96
NFASC	1	1.96
NFAT5	1	1.96
NFATC3	1	1.96
NFE2	1	1.96
NFE2L2	1	1.96	oncogene, TSG
NGEF	1	1.96
NHEJ1	1	1.96
NHLRC4	1	1.96
NIBAN1	1	1.96
NIF3L1	1	1.96
NIFK	1	1.96
NIFK-AS1	1	1.96
NINJ2	1	1.96
NINJ2-AS1	1	1.96
NIP7	1	1.96
NKAIN2	1	1.96
NKAIN3	1	1.96
NLGN1	1	1.96
NLGN1-AS1	1	1.96
NLRC5	1	1.96
NLRP10	1	1.96
NLRP14	1	1.96
NLRP3	1	1.96
NLRP6	1	1.96
NME3	1	1.96
NME4	1	1.96
NMI	1	1.96
NMNAT2	1	1.96
NMRAL2P	1	1.96
NMUR1	1	1.96
NNAT	1	1.96
NOB1	1	1.96
NOC2LP2	1	1.96
NOL10	1	1.96
NOL3	1	1.96
NOP58	1	1.96
NOSTRIN	1	1.96
NOTUM	1	1.96
NOXO1	1	1.96
NPB	1	1.96
NPBWR1	1	1.96
NPFF	1	1.96
NPHP1	1	1.96
NPHS2	1	1.96
NPIPB15	1	1.96
NPL	1	1.96
NPLOC4	1	1.96
NPPC	1	1.96
NPRL3	1	1.96
NPSR1	1	1.96
NPSR1-AS1	1	1.96
NPTX1	1	1.96
NPW	1	1.96
NQO1	1	1.96
NR1H3	1	1.96
NR1I2	1	1.96
NR2E1	1	1.96
NR4A1	1	1.96
NR4A2	1	1.96
NR5A2	1	1.96
NRAD1	1	1.96
NRIP2	1	1.96
NRIP3	1	1.96
NRIR	1	1.96
NRN1L	1	1.96
NRP2	1	1.96
NRROS	1	1.96
NSL1	1	1.96
NSMAF	1	1.96
NT5C1B	1	1.96
NT5C1B-RDH14	1	1.96
NT5DC1	1	1.96
NT5DC4	1	1.96
NTHL1	1	1.96	TSG
NTSR2	1	1.96
NUAK2	1	1.96
NUBP2	1	1.96
NUCKS1	1	1.96
NUDT15	1	1.96
NUDT17	1	1.96
NUDT19	1	1.96
NUDT21	1	1.96
NUDT7	1	1.96
NUFIP1	1	1.96
NUP107	1	1.96
NUP133	1	1.96
NUP160	1	1.96
NUP35	1	1.96
NUP93	1	1.96
NUP98	1	1.96	oncogene, fusion
NUS1	1	1.96
NUTF2	1	1.96
NVL	1	1.96
NXPH2	1	1.96
NXPH4	1	1.96
NYAP2	1	1.96
OBI1	1	1.96
OBI1-AS1	1	1.96
OBSCN	1	1.96
OBSCN-AS1	1	1.96
OBSL1	1	1.96
ODC1	1	1.96
ODC1-DT	1	1.96
ODF3	1	1.96
ODR4	1	1.96
OGFOD1	1	1.96
OGFOD3	1	1.96
OLA1	1	1.96
OLFM4	1	1.96
OLFM5P	1	1.96
OLFML1	1	1.96
OPA1	1	1.96
OPA1-AS1	1	1.96
OPRK1	1	1.96
OPTC	1	1.96
OR10A2	1	1.96
OR10A3	1	1.96
OR10A4	1	1.96
OR10A5	1	1.96
OR10A6	1	1.96
OR10A7	1	1.96
OR10AD1	1	1.96
OR10P1	1	1.96
OR11L1	1	1.96
OR13G1	1	1.96
OR14A16	1	1.96
OR14A2	1	1.96
OR14C36	1	1.96
OR14I1	1	1.96
OR14K1	1	1.96
OR1C1	1	1.96
OR2AG1	1	1.96
OR2AG2	1	1.96
OR2AJ1	1	1.96
OR2AK2	1	1.96
OR2AP1	1	1.96
OR2B11	1	1.96
OR2C3	1	1.96
OR2D2	1	1.96
OR2D3	1	1.96
OR2G2	1	1.96
OR2G3	1	1.96
OR2G6	1	1.96
OR2L13	1	1.96
OR2L1P	1	1.96
OR2L2	1	1.96
OR2L3	1	1.96
OR2L5	1	1.96
OR2L8	1	1.96
OR2M1P	1	1.96
OR2M2	1	1.96
OR2M3	1	1.96
OR2M4	1	1.96
OR2M5	1	1.96
OR2M7	1	1.96
OR2T1	1	1.96
OR2T10	1	1.96
OR2T11	1	1.96
OR2T12	1	1.96
OR2T2	1	1.96
OR2T27	1	1.96
OR2T29	1	1.96
OR2T3	1	1.96
OR2T33	1	1.96
OR2T34	1	1.96
OR2T35	1	1.96
OR2T4	1	1.96
OR2T5	1	1.96
OR2T6	1	1.96
OR2T7	1	1.96
OR2T8	1	1.96
OR2W3	1	1.96
OR2W5	1	1.96
OR4A47	1	1.96
OR4B1	1	1.96
OR4C12	1	1.96
OR4C13	1	1.96
OR4C3	1	1.96
OR4C45	1	1.96
OR4C5	1	1.96
OR4S1	1	1.96
OR4X1	1	1.96
OR4X2	1	1.96
OR51A2	1	1.96
OR51A4	1	1.96
OR51A7	1	1.96
OR51B2	1	1.96
OR51B4	1	1.96
OR51B5	1	1.96
OR51B6	1	1.96
OR51D1	1	1.96
OR51E1	1	1.96
OR51E2	1	1.96
OR51F1	1	1.96
OR51F2	1	1.96
OR51G1	1	1.96
OR51G2	1	1.96
OR51H1	1	1.96
OR51I1	1	1.96
OR51I2	1	1.96
OR51J1	1	1.96
OR51L1	1	1.96
OR51M1	1	1.96
OR51Q1	1	1.96
OR51S1	1	1.96
OR51T1	1	1.96
OR51V1	1	1.96
OR52A1	1	1.96
OR52A5	1	1.96
OR52B2	1	1.96
OR52B4	1	1.96
OR52B6	1	1.96
OR52D1	1	1.96
OR52E1	1	1.96
OR52E2	1	1.96
OR52E4	1	1.96
OR52E5	1	1.96
OR52E6	1	1.96
OR52E8	1	1.96
OR52H1	1	1.96
OR52I1	1	1.96
OR52I2	1	1.96
OR52J3	1	1.96
OR52K1	1	1.96
OR52K2	1	1.96
OR52L1	1	1.96
OR52M1	1	1.96
OR52N1	1	1.96
OR52N2	1	1.96
OR52N4	1	1.96
OR52N5	1	1.96
OR52R1	1	1.96
OR52W1	1	1.96
OR52Z1	1	1.96
OR56A1	1	1.96
OR56A3	1	1.96
OR56A4	1	1.96
OR56A5	1	1.96
OR56B1	1	1.96
OR56B4	1	1.96
OR5E1P	1	1.96
OR5P2	1	1.96
OR5P3	1	1.96
OR6A2	1	1.96
OR6B2	1	1.96
OR6B3	1	1.96
OR6C1	1	1.96
OR6C2	1	1.96
OR6C3	1	1.96
OR6C4	1	1.96
OR6C6	1	1.96
OR6C65	1	1.96
OR6C68	1	1.96
OR6C70	1	1.96
OR6C74	1	1.96
OR6C75	1	1.96
OR6C76	1	1.96
OR6F1	1	1.96
OR7E12P	1	1.96
OR7E156P	1	1.96
OR7E37P	1	1.96
OR7E47P	1	1.96
OR8S1	1	1.96
OR9K2	1	1.96
ORC2	1	1.96
ORMDL1	1	1.96
ORMDL2	1	1.96
OS9	1	1.96
OSBPL11	1	1.96
OSBPL5	1	1.96
OSBPL6	1	1.96
OSBPL8	1	1.96
OSGEPL1	1	1.96
OSGEPL1-AS1	1	1.96
OSGIN1	1	1.96
OSR1	1	1.96
OSTM1	1	1.96
OSTM1-AS1	1	1.96
OSTN	1	1.96
OSTN-AS1	1	1.96
OTOGL	1	1.96
OTOS	1	1.96
OVAAL	1	1.96
OVCH2	1	1.96
OXLD1	1	1.96
OXR1	1	1.96
P3H2	1	1.96
P3H2-AS1	1	1.96
P4HB	1	1.96
PA2G4	1	1.96
PABPC1P2	1	1.96
PABPN1L	1	1.96
PACC1	1	1.96
PACERR	1	1.96
PACSIN3	1	1.96
PAK2	1	1.96
PAN2	1	1.96
PANTR1	1	1.96
PAPPA2	1	1.96
PARD3B	1	1.96
PARD6A	1	1.96
PARL	1	1.96
PARP1	1	1.96
PARP11	1	1.96
PARP14	1	1.96
PARP15	1	1.96
PARP9	1	1.96
PASK	1	1.96
PAWR	1	1.96
PAX3	1	1.96	oncogene, fusion
PAX8	1	1.96
PAX8-AS1	1	1.96
PBX1	1	1.96
PBX1-AS1	1	1.96
PCAT6	1	1.96
PCBP2	1	1.96
PCBP2-OT1	1	1.96
PCCA-AS1	1	1.96
PCDH17	1	1.96
PCDH20	1	1.96
PCDH8	1	1.96
PCDH9	1	1.96
PCDH9-AS2	1	1.96
PCDH9-AS3	1	1.96
PCDH9-AS4	1	1.96
PCED1B	1	1.96
PCED1B-AS1	1	1.96
PCGEM1	1	1.96
PCMTD1	1	1.96
PCYT1A	1	1.96
PCYT2	1	1.96
PDC	1	1.96
PDC-AS1	1	1.96
PDCD1	1	1.96
PDCD10	1	1.96
PDCD5	1	1.96
PDE11A	1	1.96
PDE11A-AS1	1	1.96
PDE1A	1	1.96
PDE1B	1	1.96
PDE6D	1	1.96
PDE6G	1	1.96
PDE7A	1	1.96
PDF	1	1.96
PDIA2	1	1.96
PDIA4	1	1.96
PDIA5	1	1.96
PDIA6	1	1.96
PDK1	1	1.96
PDP2	1	1.96
PDPR	1	1.96
PDSS2	1	1.96
PDXDC2P-NPIPB14P	1	1.96
PDZK1	1	1.96
PDZRN4	1	1.96
PECR	1	1.96
PENK	1	1.96
PER2	1	1.96
PERCC1	1	1.96
PEX11B	1	1.96
PEX5L	1	1.96
PEX5L-AS2	1	1.96
PFDN5	1	1.96
PFKFB2	1	1.96
PFKM	1	1.96
PFN4	1	1.96
PGAP1	1	1.96
PGAP2	1	1.96
PGAP6	1	1.96
PGBD2	1	1.96
PGBD5	1	1.96
PGGHG	1	1.96
PGM5P4	1	1.96
PGM5P4-AS1	1	1.96
PGP	1	1.96
PGS1	1	1.96
PHC3	1	1.96
PHF11	1	1.96
PHLDA1	1	1.96
PHLDA2	1	1.96
PHLDA3	1	1.96
PHLPP2	1	1.96
PHOSPHO2	1	1.96
PHOSPHO2-KLHL23	1	1.96
PHRF1	1	1.96
PIAS3	1	1.96
PIBF1	1	1.96
PID1	1	1.96
PIDD1	1	1.96
PIEZO1	1	1.96
PIGQ	1	1.96
PIGR	1	1.96
PIGU	1	1.96
PIGX	1	1.96
PIGZ	1	1.96
PIK3C2B	1	1.96
PIK3CA	1	1.96	oncogene
PIKFYVE	1	1.96
PIP4K2C	1	1.96
PJVK	1	1.96
PKD1	1	1.96
PKD1L2	1	1.96
PKD1L3	1	1.96
PKIB	1	1.96
PKP1	1	1.96
PKP3	1	1.96
PKP4	1	1.96
PKP4-AS1	1	1.96
PLA1A	1	1.96
PLA2G15	1	1.96
PLA2G4A	1	1.96
PLA2R1	1	1.96
PLAAT1	1	1.96
PLAC9P1	1	1.96
PLAG1	1	1.96	oncogene, fusion
PLCD4	1	1.96
PLCG2	1	1.96
PLCL1	1	1.96
PLD1	1	1.96
PLEKHA3	1	1.96
PLEKHA6	1	1.96
PLEKHA8P1	1	1.96
PLEKHB2	1	1.96
PLEKHG4	1	1.96
PLEKHM3	1	1.96
PLGLA	1	1.96
PLLP	1	1.96
PLN	1	1.96
PLXNA2	1	1.96
PM20D1	1	1.96
PMEL	1	1.96
PMFBP1	1	1.96
PMM2	1	1.96
PMS1	1	1.96
PNKD	1	1.96
PNPLA2	1	1.96
POGLUT1	1	1.96
POGLUT2	1	1.96
POLQ	1	1.96	oncogene, TSG
POLR1B	1	1.96
POLR2C	1	1.96
POLR2D	1	1.96
POLR2H	1	1.96
POLR2L	1	1.96
POLR3C	1	1.96
POLR3GL	1	1.96
POLR3K	1	1.96
POMC	1	1.96
POPDC2	1	1.96
POSTN	1	1.96
POTEE	1	1.96
POTEF	1	1.96
POTEI	1	1.96
POTEJ	1	1.96
POTEKP	1	1.96
POU1F1	1	1.96
POU3F3	1	1.96
POU4F1	1	1.96
POU6F1	1	1.96
PPDPFL	1	1.96
PPFIA4	1	1.96
PPFIBP2	1	1.96
PPHLN1	1	1.96
PPIAL4D	1	1.96
PPIAL4E	1	1.96
PPIAL4F	1	1.96
PPIG	1	1.96
PPIL3	1	1.96
PPIL6	1	1.96
PPM1H	1	1.96
PPP1R12A	1	1.96
PPP1R12A-AS1	1	1.96
PPP1R12B	1	1.96
PPP1R15B	1	1.96
PPP1R1A	1	1.96
PPP1R1C	1	1.96
PPP1R2	1	1.96
PPP1R27	1	1.96
PPP1R42	1	1.96
PPP1R7	1	1.96
PPP2R5A	1	1.96
PRANCR	1	1.96
PRDM1	1	1.96
PRDM14	1	1.96
PRDM7	1	1.96
PRELP	1	1.96
PREX2	1	1.96	oncogene
PRG4	1	1.96
PRICKLE1	1	1.96
PRIM1	1	1.96
PRKAG1	1	1.96
PRKAG3	1	1.96
PRKCI	1	1.96
PRKDC	1	1.96
PRKRA	1	1.96
PRLH	1	1.96
PRMT7	1	1.96
PRMT8	1	1.96
PROC	1	1.96
PROX1	1	1.96
PROX1-AS1	1	1.96
PRPF40A	1	1.96
PRPF40B	1	1.96
PRPH	1	1.96
PRR13	1	1.96
PRR20A	1	1.96
PRR20B	1	1.96
PRR20C	1	1.96
PRR20D	1	1.96
PRR20E	1	1.96
PRR25	1	1.96
PRR35	1	1.96
PRSS38	1	1.96
PRSS40A	1	1.96
PRSS40B	1	1.96
PRSS54	1	1.96
PRSS56	1	1.96
PSD4	1	1.96
PSEN2	1	1.96
PSKH1	1	1.96
PSMB10	1	1.96
PSMC3	1	1.96
PSMD1	1	1.96
PSMD13	1	1.96
PSMD14	1	1.96
PSMD2	1	1.96
PSMD7	1	1.96
PSME3IP1	1	1.96
PTDSS2	1	1.96
PTGES3	1	1.96
PTGS2	1	1.96
PTH2R	1	1.96
PTMA	1	1.96
PTPMT1	1	1.96
PTPN14	1	1.96
PTPN18	1	1.96
PTPN4	1	1.96
PTPN7	1	1.96
PTPRB	1	1.96	TSG
PTPRC	1	1.96	TSG
PTPRJ	1	1.96
PTPRN	1	1.96
PTPRR	1	1.96
PTPRVP	1	1.96
PTRHD1	1	1.96
PTTG3P	1	1.96
PTX4	1	1.96
PUM2	1	1.96
PUS7L	1	1.96
PVALEF	1	1.96
PXDNL	1	1.96
PYCR1	1	1.96
PYCR2	1	1.96
PYDC2	1	1.96
PYM1	1	1.96
QRSL1	1	1.96
QSOX1	1	1.96
R3HDM1	1	1.96
R3HDM2	1	1.96
RAB11FIP3	1	1.96
RAB17	1	1.96
RAB21	1	1.96
RAB26	1	1.96
RAB29	1	1.96
RAB2A	1	1.96
RAB3GAP1	1	1.96
RAB3GAP2	1	1.96
RAB3IP	1	1.96
RAB40C	1	1.96
RAB4A	1	1.96
RAB5B	1	1.96
RAB6C	1	1.96
RAB6C-AS1	1	1.96
RAB6D	1	1.96
RAB7B	1	1.96
RABGAP1L	1	1.96
RABGAP1L-AS1	1	1.96
RABIF	1	1.96
RABL2A	1	1.96
RABL3	1	1.96
RAC3	1	1.96
RACGAP1	1	1.96
RACGAP1P1	1	1.96
RAD21	1	1.96	oncogene, TSG
RAD21-AS1	1	1.96
RAD51AP1	1	1.96
RAD51AP2	1	1.96
RAD52	1	1.96
RALB	1	1.96
RALGPS2	1	1.96
RALY	1	1.96
RAMP1	1	1.96
RANBP10	1	1.96
RANBP2	1	1.96	TSG, fusion
RAP1B	1	1.96	oncogene
RAP2A	1	1.96
RAPGEF3	1	1.96
RAPGEF4	1	1.96
RAPGEF4-AS1	1	1.96
RAPH1	1	1.96
RAPSN	1	1.96
RARG	1	1.96
RASAL2	1	1.96
RASAL2-AS1	1	1.96
RASSF3	1	1.96
RASSF5	1	1.96
RASSF7	1	1.96
RB1	1	1.96
RB1-DT	1	1.96
RB1CC1	1	1.96
RBBP5	1	1.96
RBFOX3	1	1.96
RBM26	1	1.96
RBM26-AS1	1	1.96
RBM43	1	1.96
RBM44	1	1.96
RBM45	1	1.96
RBM8A	1	1.96
RBMS1	1	1.96
RBMS2	1	1.96
RBMXL2	1	1.96
RCAN1	1	1.96
RCBTB1	1	1.96
RCBTB2	1	1.96
RCOR3	1	1.96
RD3	1	1.96
RDH14	1	1.96
RDH16	1	1.96
RDH5	1	1.96
REN	1	1.96
RESP18	1	1.96
RETREG2	1	1.96
REV3L	1	1.96
RFC3	1	1.96
RFC4	1	1.96
RFNG	1	1.96
RFPL4B	1	1.96
RFTN2	1	1.96
RFWD3	1	1.96	TSG
RFX6	1	1.96
RFXAP	1	1.96
RGCC	1	1.96
RGL1	1	1.96
RGPD3	1	1.96
RGPD4	1	1.96
RGPD4-AS1	1	1.96
RGPD5	1	1.96
RGPD6	1	1.96
RGPD8	1	1.96
RGS1	1	1.96
RGS11	1	1.96
RGS13	1	1.96
RGS16	1	1.96
RGS18	1	1.96
RGS2	1	1.96
RGS2-AS1	1	1.96
RGS20	1	1.96
RGS21	1	1.96
RGS8	1	1.96
RGS9BP	1	1.96
RGSL1	1	1.96
RHBDD1	1	1.96
RHBDF1	1	1.96
RHBDL1	1	1.96
RHEBL1	1	1.96
RHEX	1	1.96
RHNO1	1	1.96
RHOB	1	1.96
RHOG	1	1.96
RHOT2	1	1.96
RHOU	1	1.96
RIC3	1	1.96
RIC8A	1	1.96
RIF1	1	1.96
RIMS2	1	1.96
RIPOR1	1	1.96
RN7SL832P	1	1.96
RNA5S1	1	1.96
RNA5S10	1	1.96
RNA5S11	1	1.96
RNA5S12	1	1.96
RNA5S13	1	1.96
RNA5S14	1	1.96
RNA5S15	1	1.96
RNA5S16	1	1.96
RNA5S17	1	1.96
RNA5S2	1	1.96
RNA5S3	1	1.96
RNA5S4	1	1.96
RNA5S5	1	1.96
RNA5S6	1	1.96
RNA5S7	1	1.96
RNA5S8	1	1.96
RNA5S9	1	1.96
RNASEH1	1	1.96
RNASEH1-AS1	1	1.96
RNASEH2B	1	1.96
RNASEH2B-AS1	1	1.96
RNASEL	1	1.96
RND1	1	1.96
RND3	1	1.96
RNF113B	1	1.96
RNF115	1	1.96
RNF144A	1	1.96
RNF151	1	1.96
RNF166	1	1.96
RNF168	1	1.96
RNF187	1	1.96
RNF2	1	1.96
RNF213	1	1.96	fusion
RNF213-AS1	1	1.96
RNF25	1	1.96
RNF41	1	1.96
RNH1	1	1.96
RNPEP	1	1.96
RNPEPL1	1	1.96
RNU105C	1	1.96
RNU4ATAC	1	1.96
RNU6ATAC35P	1	1.96
RNVU1-14	1	1.96
RNVU1-15	1	1.96
RNVU1-2A	1	1.96
RNVU1-6	1	1.96
RNY1	1	1.96
RNY3	1	1.96
RNY4	1	1.96
RNY5	1	1.96
RO60	1	1.96
ROCK2	1	1.96
ROPN1	1	1.96
ROPN1B	1	1.96
ROS1	1	1.96	oncogene, fusion
RP1	1	1.96
RPAP3	1	1.96
RPE	1	1.96
RPF2	1	1.96
RPL13	1	1.96
RPL21P28	1	1.96
RPL22L1	1	1.96
RPL23AP7	1	1.96
RPL27A	1	1.96
RPL35A	1	1.96
RPL37A	1	1.96
RPL39L	1	1.96
RPL3L	1	1.96
RPL41	1	1.96
RPLP2	1	1.96
RPRM	1	1.96
RPS10P7	1	1.96
RPS2	1	1.96
RPS20	1	1.96
RPS26	1	1.96
RPS6KC1	1	1.96
RPS7	1	1.96
RPSAP52	1	1.96
RPTOR	1	1.96
RPUSD1	1	1.96
RRAD	1	1.96
RRM1	1	1.96
RRM2	1	1.96
RRP15	1	1.96
RRP8	1	1.96
RRS1	1	1.96
RRS1-AS1	1	1.96
RSAD2	1	1.96
RSPH4A	1	1.96
RSPO2	1	1.96
RSPRY1	1	1.96
RTN4IP1	1	1.96
RTP1	1	1.96
RTP2	1	1.96
RTP4	1	1.96
RTP5	1	1.96
RUBCN	1	1.96
RUBCNL	1	1.96
RUFY4	1	1.96
RWDD1	1	1.96
RXRG	1	1.96
RXYLT1	1	1.96
RXYLT1-AS1	1	1.96
SAG	1	1.96
SAMD7	1	1.96
SAP130	1	1.96
SARNP	1	1.96
SATB2	1	1.96
SATB2-AS1	1	1.96
SBF1P1	1	1.96
SCAF11	1	1.96
SCARNA18B	1	1.96
SCARNA5	1	1.96
SCARNA6	1	1.96
SCAT1	1	1.96
SCAT2	1	1.96
SCCPDH	1	1.96
SCEL	1	1.96
SCEL-AS1	1	1.96
SCG2	1	1.96
SCGB1C1	1	1.96
SCHLAP1	1	1.96
SCLY	1	1.96
SCML4	1	1.96
SCN1A	1	1.96
SCN1A-AS1	1	1.96
SCN2A	1	1.96
SCN3A	1	1.96
SCN7A	1	1.96
SCN8A	1	1.96
SCN9A	1	1.96
SCRN3	1	1.96
SCT	1	1.96
SCTR	1	1.96
SCTR-AS1	1	1.96
SCUBE2	1	1.96
SDC1	1	1.96
SDCBP	1	1.96
SDE2	1	1.96
SDHAP1	1	1.96
SDHAP2	1	1.96
SDR16C5	1	1.96
SDR16C6P	1	1.96
SDR42E1	1	1.96
SDR9C7	1	1.96
SEC16B	1	1.96
SEC22A	1	1.96
SEC62	1	1.96
SEC63	1	1.96
SECTM1	1	1.96
SELENOKP3	1	1.96
SEMA5B	1	1.96
SENP1	1	1.96
SENP2	1	1.96
SENP5	1	1.96
SEPTIN10	1	1.96
SEPTIN2	1	1.96
SEPTIN7P11	1	1.96
SEPTIN7P13	1	1.96
SERINC1	1	1.96
SERP2	1	1.96
SERPINE2	1	1.96
SERPINE3	1	1.96
SERPINI1	1	1.96
SERTAD4	1	1.96
SERTAD4-AS1	1	1.96
SERTM1	1	1.96
SESN1	1	1.96
SESTD1	1	1.96
SETD6	1	1.96
SETDB2	1	1.96
SETDB2-PHF11	1	1.96
SF3B1	1	1.96	oncogene
SF3B3	1	1.96
SF3B6	1	1.96
SFT2D3	1	1.96
SGK3	1	1.96
SGO2	1	1.96
SGPP2	1	1.96
SGSH	1	1.96
SH3BP4	1	1.96
SH3BP5L	1	1.96
SH3RF3	1	1.96
SH3RF3-AS1	1	1.96
SH3YL1	1	1.96
SHCBP1L	1	1.96
SHISA4	1	1.96
SHMT2	1	1.96
SIAH3	1	1.96
SIGIRR	1	1.96
SILC1	1	1.96
SIRT3	1	1.96
SIRT7	1	1.96
SKIL	1	1.96
SLAIN1	1	1.96
SLC10A2	1	1.96
SLC11A1	1	1.96
SLC11A2	1	1.96
SLC12A3	1	1.96
SLC12A4	1	1.96
SLC12A8	1	1.96
SLC15A2	1	1.96
SLC16A10	1	1.96
SLC16A14	1	1.96
SLC16A3	1	1.96
SLC16A7	1	1.96
SLC19A3	1	1.96
SLC20A1	1	1.96
SLC22A16	1	1.96
SLC22A18	1	1.96
SLC22A18AS	1	1.96
SLC22A31	1	1.96
SLC23A3	1	1.96
SLC25A10	1	1.96
SLC25A12	1	1.96
SLC25A15	1	1.96
SLC25A22	1	1.96
SLC25A30	1	1.96
SLC25A30-AS1	1	1.96
SLC26A10	1	1.96
SLC26A11	1	1.96
SLC26A9	1	1.96
SLC26A9-AS1	1	1.96
SLC2A13	1	1.96
SLC2A2	1	1.96
SLC30A1	1	1.96
SLC30A10	1	1.96
SLC30A8	1	1.96
SLC35E3	1	1.96
SLC35F1	1	1.96
SLC35F5	1	1.96
SLC38A1	1	1.96
SLC38A10	1	1.96
SLC38A11	1	1.96
SLC38A2	1	1.96
SLC38A4	1	1.96
SLC38A7	1	1.96
SLC38A8	1	1.96
SLC39A10	1	1.96
SLC39A13	1	1.96
SLC39A5	1	1.96
SLC40A1	1	1.96
SLC41A1	1	1.96
SLC41A3	1	1.96
SLC45A3	1	1.96
SLC48A1	1	1.96
SLC49A4	1	1.96
SLC4A10	1	1.96
SLC4A3	1	1.96
SLC4A8	1	1.96
SLC51A	1	1.96
SLC5A3	1	1.96
SLC5A7	1	1.96
SLC66A3	1	1.96
SLC6A10P	1	1.96
SLC6A12	1	1.96
SLC6A12-AS1	1	1.96
SLC6A13	1	1.96
SLC7A14	1	1.96
SLC7A14-AS1	1	1.96
SLC7A5	1	1.96
SLC7A6	1	1.96
SLC7A6OS	1	1.96
SLC9A3R2	1	1.96
SLC9A5	1	1.96
SLCO5A1	1	1.96
SLITRK1	1	1.96
SLITRK5	1	1.96
SLITRK6	1	1.96
SMAD9	1	1.96
SMAGP	1	1.96
SMARCAL1	1	1.96
SMARCC2	1	1.96
SMARCD1	1	1.96
SMC6	1	1.96
SMCO1	1	1.96
SMG1P7	1	1.96
SMG7	1	1.96
SMG7-AS1	1	1.96
SMIM2	1	1.96
SMIM2-AS1	1	1.96
SMIM2-IT1	1	1.96
SMIM41	1	1.96
SMPD1	1	1.96
SMPD2	1	1.96
SMPD3	1	1.96
SMPD4	1	1.96
SMPD4BP	1	1.96
SMPDL3A	1	1.96
SMUG1	1	1.96
SMYD2	1	1.96
SNAI2	1	1.96
SNAI3	1	1.96
SNAI3-AS1	1	1.96
SNAP47	1	1.96
SNAR-I	1	1.96
SNED1	1	1.96
SNHG19	1	1.96
SNHG31	1	1.96
SNHG6	1	1.96
SNHG9	1	1.96
SNORA10	1	1.96
SNORA105C	1	1.96
SNORA107	1	1.96
SNORA113	1	1.96
SNORA115	1	1.96
SNORA119	1	1.96
SNORA16B	1	1.96
SNORA1B	1	1.96
SNORA2A	1	1.96
SNORA2B	1	1.96
SNORA2C	1	1.96
SNORA31	1	1.96
SNORA31B	1	1.96
SNORA36B	1	1.96
SNORA3A	1	1.96
SNORA3B	1	1.96
SNORA4	1	1.96
SNORA40B	1	1.96
SNORA40C	1	1.96
SNORA41	1	1.96
SNORA46	1	1.96
SNORA50A	1	1.96
SNORA52	1	1.96
SNORA54	1	1.96
SNORA63	1	1.96
SNORA63B	1	1.96
SNORA63D	1	1.96
SNORA63E	1	1.96
SNORA64	1	1.96
SNORA68B	1	1.96
SNORA70D	1	1.96
SNORA70F	1	1.96
SNORA70G	1	1.96
SNORA70H	1	1.96
SNORA70I	1	1.96
SNORA75	1	1.96
SNORA77	1	1.96
SNORA78	1	1.96
SNORA80B	1	1.96
SNORA81	1	1.96
SNORC	1	1.96
SNORD11	1	1.96
SNORD111	1	1.96
SNORD111B	1	1.96
SNORD11B	1	1.96
SNORD131	1	1.96
SNORD132	1	1.96
SNORD133	1	1.96
SNORD134	1	1.96
SNORD13H	1	1.96
SNORD166	1	1.96
SNORD168	1	1.96
SNORD2	1	1.96
SNORD20	1	1.96
SNORD3K	1	1.96
SNORD51	1	1.96
SNORD54	1	1.96
SNORD59A	1	1.96
SNORD59B	1	1.96
SNORD60	1	1.96
SNORD66	1	1.96
SNORD68	1	1.96
SNORD70	1	1.96
SNORD70B	1	1.96
SNORD71	1	1.96
SNORD82	1	1.96
SNORD87	1	1.96
SNRNP25	1	1.96
SNRPD2P2	1	1.96
SNRPE	1	1.96
SNTB2	1	1.96
SNTG1	1	1.96
SNTG2	1	1.96
SNTG2-AS1	1	1.96
SNX3	1	1.96
SNX4	1	1.96
SOAT1	1	1.96
SOAT2	1	1.96
SOBP	1	1.96
SOCS3	1	1.96
SOHLH2	1	1.96
SON	1	1.96
SOWAHC	1	1.96
SOX11	1	1.96
SOX13	1	1.96
SOX17	1	1.96
SOX2	1	1.96
SOX2-OT	1	1.96
SOX5	1	1.96
SOX5-AS1	1	1.96
SOX8	1	1.96
SP1	1	1.96
SP100	1	1.96
SP110	1	1.96
SP140	1	1.96
SP140L	1	1.96
SP3	1	1.96
SP5	1	1.96
SP7	1	1.96
SP9	1	1.96
SPAG16	1	1.96
SPAG16-DT	1	1.96
SPART	1	1.96
SPART-AS1	1	1.96
SPATA16	1	1.96
SPATA17	1	1.96
SPATA17-AS1	1	1.96
SPATA2L	1	1.96
SPATA3	1	1.96
SPATA3-AS1	1	1.96
SPATA33	1	1.96
SPATA45	1	1.96
SPATS2	1	1.96
SPATS2L	1	1.96
SPC25	1	1.96
SPEG	1	1.96
SPEGNB	1	1.96
SPG7	1	1.96
SPHKAP	1	1.96
SPI1	1	1.96
SPIDR	1	1.96
SPIRE2	1	1.96
SPOPL	1	1.96
SPP2	1	1.96
SPRTN	1	1.96
SPRY2	1	1.96
SPRYD3	1	1.96
SPRYD4	1	1.96
SPRYD7	1	1.96
SPSB3	1	1.96
SRGAP1	1	1.96
SRGAP2	1	1.96
SRGAP2B	1	1.96
SRP9	1	1.96
SSB	1	1.96
SST	1	1.96
SSTR5	1	1.96
SSTR5-AS1	1	1.96
ST13P4	1	1.96
ST18	1	1.96
ST3GAL2	1	1.96
ST6GAL1	1	1.96
ST6GAL2	1	1.96
ST8SIA1	1	1.96
STAC3	1	1.96
STAM2	1	1.96
STAT1	1	1.96
STAT2	1	1.96
STAT4	1	1.96
STAT6	1	1.96	oncogene, fusion
STEAP3	1	1.96
STEAP3-AS1	1	1.96
STIM1	1	1.96
STK11IP	1	1.96
STK16	1	1.96
STK17B	1	1.96
STK24	1	1.96
STK24-AS1	1	1.96
STK25	1	1.96
STK33	1	1.96
STK36	1	1.96
STK39	1	1.96
STRADB	1	1.96
STUB1	1	1.96
STUM	1	1.96
STX6	1	1.96
STXBP5L	1	1.96
SUCLA2	1	1.96
SUGT1	1	1.96
SUGT1P3	1	1.96
SULF1	1	1.96
SULT1C2	1	1.96
SULT1C2P1	1	1.96
SULT1C3	1	1.96
SULT1C4	1	1.96
SUMO1	1	1.96
SUOX	1	1.96
SUPT20H	1	1.96
SUSD4	1	1.96
SWT1	1	1.96
SYCE1L	1	1.96
SYNGR2	1	1.96
SYNGR3	1	1.96
SYT1	1	1.96
SYT10	1	1.96
SYT14	1	1.96
SYT2	1	1.96
SYT8	1	1.96
SYT9	1	1.96
TAC3	1	1.96
TAF10	1	1.96
TAF1A	1	1.96
TAF1A-AS1	1	1.96
TAF1B	1	1.96
TAF1C	1	1.96
TAF5L	1	1.96
TAFA2	1	1.96
TALDO1	1	1.96
TAMALIN	1	1.96
TAMALIN-AS1	1	1.96
TANC1	1	1.96
TANGO6	1	1.96
TANK	1	1.96
TARBP2	1	1.96
TARDBPP3	1	1.96
TAT	1	1.96
TAT-AS1	1	1.96
TATDN3	1	1.96
TBC1D15	1	1.96
TBC1D16	1	1.96
TBC1D30	1	1.96
TBC1D32	1	1.96
TBC1D4	1	1.96
TBCCD1	1	1.96
TBK1	1	1.96
TBL1XR1	1	1.96
TBL3	1	1.96
TBR1	1	1.96
TCEA1	1	1.96	fusion
TCF24	1	1.96
TCF25	1	1.96
TCTEX1D2	1	1.96
TDRD12	1	1.96
TDRD15	1	1.96
TDRD3	1	1.96
TDRD5	1	1.96
TEAD4	1	1.96
TEDDM1	1	1.96
TELO2	1	1.96
TEPP	1	1.96
TEPSIN	1	1.96
TERB1	1	1.96
TERC	1	1.96
TERF2	1	1.96
TERF2IP	1	1.96
TESPA1	1	1.96
TEX19	1	1.96
TEX30	1	1.96
TEX35	1	1.96
TEX41	1	1.96
TEX44	1	1.96
TEX49	1	1.96
TEX51	1	1.96
TEX52	1	1.96
TEX55	1	1.96
TFB2M	1	1.96
TFCP2	1	1.96
TFCP2L1	1	1.96
TFPI	1	1.96
TFRC	1	1.96
TGFB2	1	1.96
TGFB2-AS1	1	1.96
TGFB2-OT1	1	1.96
TGFBRAP1	1	1.96
TGS1	1	1.96
TH	1	1.96
THAP11	1	1.96
THAP2	1	1.96
THAP4	1	1.96
THCAT155	1	1.96
THORLNC	1	1.96
THPO	1	1.96
THSD1	1	1.96
THSD7B	1	1.96
TIGAR	1	1.96
TIGD1	1	1.96
TIMELESS	1	1.96
TIMM10B	1	1.96
TIMM17A	1	1.96
TIMMDC1	1	1.96
TIMP2	1	1.96
TK1	1	1.96
TK2	1	1.96
TLE7	1	1.96
TLK1	1	1.96
TLR5	1	1.96
TM4SF19	1	1.96
TM4SF19-AS1	1	1.96
TM4SF19-TCTEX1D2	1	1.96
TM4SF20	1	1.96
TMBIM1	1	1.96
TMBIM4	1	1.96
TMBIM6	1	1.96
TMC6	1	1.96
TMC8	1	1.96
TMCC2	1	1.96
TMCO1	1	1.96
TMCO1-AS1	1	1.96
TMED6	1	1.96
TMEFF2	1	1.96
TMEM105	1	1.96
TMEM106C	1	1.96
TMEM117	1	1.96
TMEM163	1	1.96
TMEM169	1	1.96
TMEM170A	1	1.96
TMEM177	1	1.96
TMEM18	1	1.96
TMEM183A	1	1.96
TMEM185B	1	1.96
TMEM19	1	1.96
TMEM198	1	1.96
TMEM198B	1	1.96
TMEM204	1	1.96
TMEM207	1	1.96
TMEM208	1	1.96
TMEM212	1	1.96
TMEM212-AS1	1	1.96
TMEM231	1	1.96
TMEM235	1	1.96
TMEM237	1	1.96
TMEM272	1	1.96
TMEM37	1	1.96
TMEM39A	1	1.96
TMEM41A	1	1.96
TMEM41B	1	1.96
TMEM44	1	1.96
TMEM44-AS1	1	1.96
TMEM63A	1	1.96
TMEM68	1	1.96
TMEM74	1	1.96
TMEM80	1	1.96
TMEM81	1	1.96
TMEM87B	1	1.96
TMEM9	1	1.96
TMEM9B	1	1.96
TMEM9B-AS1	1	1.96
TMPRSS12	1	1.96
TMTC4	1	1.96
TNFAIP6	1	1.96
TNFSF10	1	1.96
TNFSF11	1	1.96
TNIK	1	1.96
TNK2	1	1.96
TNK2-AS1	1	1.96
TNN	1	1.96
TNNI1	1	1.96
TNNI2	1	1.96
TNNT2	1	1.96
TNNT3	1	1.96
TNP1	1	1.96
TNR	1	1.96
TNRC17	1	1.96
TNRC6C	1	1.96
TNS1	1	1.96
TNS1-AS1	1	1.96
TNS2	1	1.96
TOLLIP	1	1.96
TOLLIP-AS1	1	1.96
TOR1AIP1	1	1.96
TOR1AIP2	1	1.96
TOR3A	1	1.96
TOX	1	1.96
TP53BP2	1	1.96
TP53I3	1	1.96
TP53TG3	1	1.96
TP53TG3B	1	1.96
TP53TG3C	1	1.96
TP53TG3D	1	1.96
TP53TG3E	1	1.96
TP53TG3F	1	1.96
TP53TG3HP	1	1.96
TP63	1	1.96
TPH2	1	1.96
TPI1P3	1	1.96
TPO	1	1.96
TPP1	1	1.96
TPP2	1	1.96
TPPP3	1	1.96
TPR	1	1.96	fusion
TPRG1	1	1.96
TPRG1-AS1	1	1.96
TPRG1-AS2	1	1.96
TPSAB1	1	1.96
TPSB2	1	1.96
TPSD1	1	1.96
TPSG1	1	1.96
TPT1	1	1.96
TPT1-AS1	1	1.96
TPTE2P3	1	1.96
TPTE2P5	1	1.96
TRA2B	1	1.96
TRADD	1	1.96
TRAF3IP1	1	1.96
TRAF3IP2	1	1.96
TRAF3IP2-AS1	1	1.96
TRAF3IP3	1	1.96
TRAF5	1	1.96
TRAF7	1	1.96
TRAK2	1	1.96
TRAM1	1	1.96
TRAPPC12	1	1.96
TRAPPC2L	1	1.96
TRAPPC3L	1	1.96
TRDN	1	1.96
TRDN-AS1	1	1.96
TRHDE	1	1.96
TRHDE-AS1	1	1.96
TRIB2	1	1.96
TRIM11	1	1.96
TRIM13	1	1.96
TRIM17	1	1.96
TRIM21	1	1.96
TRIM22	1	1.96
TRIM3	1	1.96
TRIM34	1	1.96
TRIM49B	1	1.96
TRIM5	1	1.96
TRIM55	1	1.96
TRIM58	1	1.96
TRIM6	1	1.96
TRIM6-TRIM34	1	1.96
TRIM64C	1	1.96
TRIM66	1	1.96
TRIM67	1	1.96
TRIM67-AS1	1	1.96
TRIM68	1	1.96
TRIP12	1	1.96
TRMT1L	1	1.96
TROAP	1	1.96
TRPA1	1	1.96
TRPC2	1	1.96
TRPC4	1	1.96
TRPM5	1	1.96
TRPM8	1	1.96
TRPS1	1	1.96
TSC2	1	1.96	TSG
TSC22D1	1	1.96
TSC22D1-AS1	1	1.96
TSEN15	1	1.96
TSFM	1	1.96
TSN	1	1.96
TSNAX	1	1.96
TSNAXIP1	1	1.96
TSPAN10	1	1.96
TSPAN31	1	1.96
TSPAN32	1	1.96
TSPAN4	1	1.96
TSPAN8	1	1.96
TSPAN9	1	1.96
TSPYL1	1	1.96
TSPYL4	1	1.96
TSR3	1	1.96
TSSC2	1	1.96
TSSC4	1	1.96
TTC13	1	1.96
TTC14	1	1.96
TTC21B	1	1.96
TTC21B-AS1	1	1.96
TTC30A	1	1.96
TTC30B	1	1.96
TTC32	1	1.96
TTL	1	1.96
TTLL4	1	1.96
TTN	1	1.96
TTN-AS1	1	1.96
TTPA	1	1.96
TUB	1	1.96
TUB-AS1	1	1.96
TUBA1A	1	1.96
TUBA1B	1	1.96
TUBA1C	1	1.96
TUBA3D	1	1.96
TUBA3E	1	1.96
TUBA4A	1	1.96
TUBA4B	1	1.96
TUBB3	1	1.96
TUBE1	1	1.96
TULP3	1	1.96
TUSC7	1	1.96
TUSC8	1	1.96
TWF1	1	1.96
TWIST2	1	1.96
TXNIP	1	1.96
TXNL4B	1	1.96
TYW5	1	1.96
UBE2E3	1	1.96
UBE2F	1	1.96
UBE2F-SCLY	1	1.96
UBE2I	1	1.96
UBE2MP1	1	1.96
UBE2T	1	1.96
UBE2V2	1	1.96
UBQLN3	1	1.96
UBQLNL	1	1.96
UBR3	1	1.96
UBXN2A	1	1.96
UBXN2B	1	1.96
UBXN4	1	1.96
UBXN7	1	1.96
UBXN7-AS1	1	1.96
UCHL3	1	1.96
UCHL5	1	1.96
UCK2	1	1.96
UFM1	1	1.96
UGGT1	1	1.96
UGT1A1	1	1.96
UGT1A10	1	1.96
UGT1A3	1	1.96
UGT1A4	1	1.96
UGT1A5	1	1.96
UGT1A6	1	1.96
UGT1A7	1	1.96
UGT1A8	1	1.96
UGT1A9	1	1.96
UICLM	1	1.96
UMPS	1	1.96
UNC80	1	1.96
UNKL	1	1.96
UPK1B	1	1.96
UPP2	1	1.96
URAHP	1	1.96
URB2	1	1.96
USB1	1	1.96
USH2A	1	1.96
USH2A-AS2	1	1.96
USP10	1	1.96
USP13	1	1.96
USP15	1	1.96
USP36	1	1.96
USP37	1	1.96
USP40	1	1.96
USP7	1	1.96
UTP14C	1	1.96
UTP23	1	1.96
UTP25	1	1.96
UTP4	1	1.96
UTS2B	1	1.96
UTS2R	1	1.96
UXS1	1	1.96
VAC14	1	1.96
VAC14-AS1	1	1.96
VASH2	1	1.96
VAT1L	1	1.96
VCPIP1	1	1.96
VDR	1	1.96
VGLL2	1	1.96
VGLL3	1	1.96
VIL1	1	1.96
VN1R5	1	1.96
VPS36	1	1.96
VPS4A	1	1.96
VPS8	1	1.96
VPS9D1	1	1.96
VPS9D1-AS1	1	1.96
VSNL1	1	1.96
VWA5B2	1	1.96
VWA8	1	1.96
VWA8-AS1	1	1.96
VWC2L	1	1.96
VWC2L-IT1	1	1.96
VXN	1	1.96
WASF1	1	1.96
WASH2P	1	1.96
WASH8P	1	1.96
WASIR2	1	1.96
WBP4	1	1.96
WDCP	1	1.96	fusion
WDFY1	1	1.96
WDFY2	1	1.96
WDR12	1	1.96
WDR24	1	1.96
WDR26	1	1.96
WDR33	1	1.96
WDR35	1	1.96
WDR45B	1	1.96
WDR53	1	1.96
WDR59	1	1.96
WDR5B	1	1.96
WDR75	1	1.96
WDR90	1	1.96
WDSUB1	1	1.96
WFDC1	1	1.96
WFIKKN1	1	1.96
WIF1	1	1.96
WIPF1	1	1.96
WNK1	1	1.96
WNT1	1	1.96
WNT10A	1	1.96
WNT10B	1	1.96
WNT3A	1	1.96
WNT5B	1	1.96
WNT6	1	1.96
WNT9A	1	1.96
WWP2	1	1.96
XIRP2	1	1.96
XIRP2-AS1	1	1.96
XKR4	1	1.96
XKR9	1	1.96
XPOT	1	1.96
XPR1	1	1.96
XRCC5	1	1.96
XXYLT1	1	1.96
XXYLT1-AS1	1	1.96
XXYLT1-AS2	1	1.96
YAF2	1	1.96
YEATS2	1	1.96
YEATS2-AS1	1	1.96
YEATS4	1	1.96
YOD1	1	1.96
YTHDF3	1	1.96
YTHDF3-AS1	1	1.96
YWHAQ	1	1.96
YY1P2	1	1.96
ZBED6	1	1.96
ZBTB24	1	1.96
ZBTB39	1	1.96
ZBTB41	1	1.96
ZC3H10	1	1.96
ZC3H11A	1	1.96
ZC3H11B	1	1.96
ZC3H13	1	1.96
ZC3H15	1	1.96
ZC3H18	1	1.96
ZC3H18-AS1	1	1.96
ZC3H6	1	1.96
ZC3H8	1	1.96
ZCCHC14	1	1.96
ZCRB1	1	1.96
ZDBF2	1	1.96
ZDHHC1	1	1.96
ZDHHC17	1	1.96
ZDHHC19	1	1.96
ZDHHC7	1	1.96
ZEB2	1	1.96
ZEB2-AS1	1	1.96
ZFAND2B	1	1.96
ZFC3H1	1	1.96
ZFHX3	1	1.96	TSG
ZFP1	1	1.96
ZFP90	1	1.96
ZFPM1	1	1.96
ZFPM2	1	1.96
ZFPM2-AS1	1	1.96
ZMAT3	1	1.96
ZNF124	1	1.96
ZNF142	1	1.96
ZNF148	1	1.96
ZNF19	1	1.96
ZNF195	1	1.96
ZNF212	1	1.96
ZNF214	1	1.96
ZNF215	1	1.96
ZNF23	1	1.96
ZNF267	1	1.96
ZNF276	1	1.96
ZNF281	1	1.96
ZNF282	1	1.96
ZNF319	1	1.96
ZNF385A	1	1.96
ZNF385B	1	1.96
ZNF398	1	1.96
ZNF425	1	1.96
ZNF469	1	1.96
ZNF496	1	1.96
ZNF507	1	1.96
ZNF598	1	1.96
ZNF639	1	1.96
ZNF641	1	1.96
ZNF648	1	1.96
ZNF654	1	1.96
ZNF669	1	1.96
ZNF670	1	1.96
ZNF670-ZNF695	1	1.96
ZNF672	1	1.96
ZNF678	1	1.96
ZNF692	1	1.96
ZNF695	1	1.96
ZNF740	1	1.96
ZNF746	1	1.96
ZNF767P	1	1.96
ZNF777	1	1.96
ZNF778	1	1.96
ZNF783	1	1.96
ZNF786	1	1.96
ZNF804A	1	1.96
ZNF806	1	1.96
ZNF821	1	1.96
ZNF847P	1	1.96
ZNRF1	1	1.96
ZRANB3	1	1.96
ZSWIM2	1	1.96
ZUP1	1	1.96
